# Leveraging pleiotropy to improve genetic risk prediction across diseases

**DOI:** 10.1101/2025.06.16.25329688

**Authors:** Jiaqi Hu, Geyu Zhou, Hongyu Zhao, Andrew T. DeWan

**Affiliations:** Department of Chronic Disease Epidemiology, Yale School of Public Health, New Haven, CT 06510, USA; Department of Biological Sciences, Purdue University, West Lafayette, Indiana 47907, USA; Department of Statistics, Purdue University, West Lafayette, Indiana 47907, USA.; Department of Biostatistics, Yale School of Public Health, New Haven, CT 06510, USA; Program of Computational Biology and Bioinformatics, Yale University, New Haven, CT, USA

**Keywords:** polygenic score (PGS), pleiotropy, risk prediction

## Abstract

**Background:** Polygenic scores (PGSs) have shown promise in predicting disease risk, but their predictive accuracy remains limited for many complex diseases. Leveraging the shared genetic architecture among correlated traits may improve prediction performance.

**Methods:** We developed a flexible framework for constructing multi-trait PGSs by integrating candidate PGSs (N=2,651) derived from publicly available GWAS summary statistics (N=51)—using single-trait, MTAG-all, and MTAG-pairwise approaches. Multi-trait PGS models were trained using Elastic Net regression in the UK Biobank (N = 307,230 individuals) and validated in both an internal set of UKB individuals (N = 39,122) and an external, All of Us (N = 116,394), cohort. We further evaluated the utility of multi-trait PGSs in risk prediction with non-genetic factors, interactions, and genetic subgroup identification.

**Results:** Multi-trait PGSs significantly improved risk prediction for eight diseases, with AUC gains ranging from 1.56% to 5.45% compared to optimal single-GWAS PGSs. Selected scores mainly consisted of genetically correlated phenotypes. Multi-trait PGSs further enhanced predictive performance and stratification when integrated with non-genetic factors. Significant interactions were identified between multi-trait PGS for peripheral artery disease (PAD) and modifiable risk factors such as smoking and waist-to-hip ratio (WHR). A clustering analysis uncovered genetically distinct subgroups with meaningful phenotypic variation, including a chronic kidney disease (CKD) subgroup enriched for diabetes- and obesity-related traits.

**Conclusion:** Our multi-trait PGS framework improves disease prediction by capturing cross-trait genetic effects and enables personalized risk assessment through integration with non-genetic exposures, interactions, and subgroup identification. This approach offers a scalable and generalizable tool for advancing precision medicine.

## Supplemental Tables for "Leveraging pleiotropy to improve genetic risk prediction across diseases"

### Sheet: index
Supplemental Table	Title
ST1	GWAS summary statistics
ST2	Phenotype codes in UK Biobank
ST3	Prediction performance of three single-GWAS PGSs
ST4	Coefficients of PGSs seleccted for multi-trait PGS across eight diseases
ST5	Odds ratios of PGSs across eight diseases
ST6	AUC of PGSs in validation datasets across eight diseases
ST7	Odds ratios of PGSs in validation datasets across eight diseases
ST8	AUC of models integrating multi-trait PGSs and non-genetic factors across eight diseases
ST9	Odds ratios of models integrating multi-trait PGSs and non-genetic factors across eight diseases
ST10	Beta coefficients and p-values for interactions between multi-trait PGSs and variables of interest
ST11	Mean contributions of PGS phenotype groups to genetic subgroups of CKD

### Sheet: ST1
Group	Phenotype	Total number of subjects	Number of cases	Number of controls	Heritability (SE)	Reference
Alcohol consumption	Drinks per week (DrnkWk)	304322			0.04 (0)	1
Atherosclerotic disease	Angina	418385	40366	378019	0.04 (0)	2
Atherosclerotic disease	Atrial fibrillation (AF)	635097	45800	589297	0.02 (0)	3
Atherosclerotic disease	Coronary artery disease (CAD)	184305	60801	123504	0.06 (0)	4
Atherosclerotic disease	Heart failure (HF)	428008	33250	394758	0.02 (0)	2
Atherosclerotic disease	Ischemic stroke (IS)	440328	34217	406111	0 (0)	5
Atherosclerotic disease	Peripheral artery disease (PAD)	174993	24009	150984	0.04 (0.01)	6
Autoimmune disease	Inflammatory bowel disease (IBD)	34652	12882	21770	0.26 (0.04)	7
Autoimmune disease	Primary biliary cholangitis (PBC)	24510	8021	16489	0.38 (0.07)	8
Autoimmune disease	Primary sclerosing cholangitis (PSC)	24751	4796	19955	0.27 (0.14)	9
Autoimmune disease	Rheumatoid arthritis (RA)	58284	14361	43923	0.17 (0.06)	10
Autoimmune disease	Systemic Lupus Erythematosus (SLE)	23210	7219	15991	0.28 (0.05)	11
Biomarkers	C-reactive protein (log transformed)	204402			0.11 (0.02)	12
Biomarkers	Fibrinogen	9762			0.53 (0.18)	13
Biomarkers	Homocysteine	1208			0.62 (1.32)	14
Body measurements	Body mass index (BMI)	339224			0.13 (0.01)	15
Body measurements	Waist to hip ratio (adj BMI)	224459			0.08 (0.01)	16
Bone mineral density	Osteroporosis	438872	9046	429826	0.01 (0)	2
Cancer	Breast cancer	247173	133384	113789	0.1 (0.01)	17
Cancer	Lung cancer	112781	44069	68712	0.06 (0.01)	18
Cancer	Ovarian cancer	97898	29396	68502	0.04 (0.01)	19
Cancer	Prostate cancer	140306	79194	61112	0.11 (0.01)	20
Chronic kidney disease	Blood urea nitrogen (BUN)	243031			0.06 (0.01)	21
Chronic kidney disease	Chronic kidney disease (CKD)	625219	64164	561055	0.01 (0)	21
Chronic kidney disease	eGFR	567460			0.07 (0.01)	21
Diabetes Mellitus	2-hour glucose (2hGlu)	63396			0.11 (0.01)	22
Diabetes Mellitus	Beta-cell Function (HOMA-B)	51553			0.1 (0.04)	23
Diabetes Mellitus	Fasting glucose (FG)	200622			0.09 (0.02)	22
Diabetes Mellitus	Fasting insulin (FI)	151013			0.1 (0.02)	22
Diabetes Mellitus	Fasting proinsulin (FP) adjusted by BMI	45861			0.16 (0.06)	24
Diabetes Mellitus	Glycated haemoglobin (HbA1c)	146806			0.12 (0.02)	22
Diabetes Mellitus	Insulin fold change (IFC) adjusted by BMI	53287			0.05 (0.01)	25
Diabetes Mellitus	Insulin resistance (HOMA-IR)	51651			0.07 (0.04)	23
Diabetes Mellitus	Insulin sensitivity index (ISI) adjusted by BMI	53657			0.1 (0.02)	25
Diabetes Mellitus	Type 2 diabetes (T2D)	455313	55005	400308	0.05 (0)	26
Hypertension and blood pressure	Pulmonary arterial hypertension (PAH)	11744	2085	9659	0.06 (0.04)	27
Lipids	HDL	950886			0.1 (0.04)	28
Lipids	LDL	950886			0.09 (0.02)	28
Lipids	logTG	950886			0.11 (0.01)	28
Lipids	TC	950886			0.11 (0.03)	28
Neuro disease	Alzheimer's disease (AD)	63926	21982	41944	0.05 (0.02)	29
Neuro disease	Attention deficit hyperactivity disorder (ADHD)	225534	38691	186843	0.09 (0.01)	30
Neuro disease	Autism spectrum disorder (ASD)	46350	18381	27969	0.18 (0.02)	31
Neuro disease	Bipolar disorder (BIP)	353899	40463	313436	0.08 (0)	32
Neuro disease	Major depression disorder (MDD)	674452	166773	507679	0.04 (0)	33
Neuro disease	Schizophrenia (SCZ)	130644	53386	77258	0.36 (0.02)	34
Respiratory disorder	Asthma	127669	19954	107715	0.06 (0.01)	35
Smoking	Age of initiation of smoking (AgeSmk)	175835			0.03 (0)	1
Smoking	Cigarettes per day (CigDay)	183196			0.06 (0.01)	1
Smoking	Smoking Cessation (current vs. ever)	188701	87819	100882	0.03 (0)	1
Smoking	Smoking Initiation (current+ever vs. never)	357235	192019	165216	0.07 (0)	1

### Sheet: ST2
Phenotype	Variable name in UKB	Field ID	Self-report disease	ICD9	ICD10	Self-report operation	OPCS
Age of initiation of smoking (AgeSmk)	Age started smoking in current smokers	3436
	Age started smoking in former smokers	2867
Drinks per week (DrnkWk)	Alcohol intake frequency	1558
Beta-cell Function (HOMA-B)
Blood urea nitrogen (BUN)
Body mass index (BMI)	Body mass index	21001
C-reactive protein (log transformed)	C-reactive protein	30710
estimated glomerular filtration rate (eGFR)	Calculated using CKD-EPI formula 2021	30700 (serum creatinine)
TC	Cholesterol	30690
Smoking Initiation (current+ever vs. never)	Current + previous vs. never	20116 (1+2 vs. 0)
Smoking Cessation (current vs. never)	Current vs. never	20116 (2 vs. 0)
Fasting insulin (FI)
Fasting proinsulin (FP) adjusted by BMI
Fasting glucose (FG)
Fibrinogen
2-hour glucose (2hGlu)	Glucose	30740
Glycated haemoglobin (HbA1c)	Glycated haemoglobin (HbA1c)	30750
HDL	HDL cholesterol	30760
Homocysteine
Insulin fold change (IFC) adjusted by BMI
Insulin resistance (HOMA-IR)
Insulin sensitivity index (ISI) adjusted by BMI
LDL	LDL direct	30780
Cigarettes per day (CigDay)	Number of cigarettes currently smoked daily (current cigarette smokers)	3456
	Number of cigarettes perviously smoked daily	2887
Alzheimer's disease (AD)	proxy AD by family history	Illness of Mother (20110; 10) Illness of Father (20107; 10)
logTG	Triglycerides	30870
Waist to hip ratio (adj BMI)	Waist-to-hip ratio	48 (waist circumference) / 49 (hip circumference)
Angina			1074	4139	I20.0, I20.1, I20.8, I20.9
Asthma			1111		J45.0, J45.1, J45.8, J45.9
Atrial fibrillation (AF)			1471	4273	I48.0-I48.4, I48.9		K57.1, K62.1-K62.4
Attention deficit hyperactivity disorder (ADHD)			20544 (18)		F90.0
Autism spectrum disorder (ASD)					F84.0
Bipolar disorder (BIP)					F31.0-F31.9
Breast cancer			1002 (20001)	174.0, 174.3, 174.5, 174.8, 174.9	C50.0:9
Chronic kidney disease (CKD)					D59.3, D63.8, E10.2, E11.2, E13.2, E14.2, E85.0-E85.2, E85.3, E85.4, E85.8, E85.9, I12.0, I12.9, I13.1, I13.2, I15.1, M10.3, N00.1, N01.1, N02.0, N02.1, N03.0, N03.1, N04.0-N04.9, N05.0, N05.1, N06.0, N06.1, N07.1, N08.0-N08.5. N08.8, N10, N11.0, N11.1, N11.8, N11.9, N12, N14.1-N14.4, N16.5, N17.0-N17.2, N17.8, N17.9, N18.0, N18.1-N18.5, N18.9, N19, N25.0, N99.0, Q61.0-Q61.5, Q61.8, Q61.9, T82.4, T86.1, Y60.2, Y84.1, Z49.0-Z49.2, Z94.0, Z99.2
Coronary artery disease (CAD)			1075	4109, 4119, 4129, 4299	I21-I23, I24.1, I25.2	1075, 1095, 1523	K40, K41, K45, K49, K50.2, K75
Heart failure (HF)				4280, 4281, 4289, 4254	I110, I130, I132, I255, I420, I425, I428, I429, I500, I1501, I1509
Inflammatory bowel disease (IBD)	Crohn's disease (CD)				K50.0, K50.1, K50.8, K50.9
	Ulcerative colitis (UC)				K51.0-5, K51.8, K51.9
Ischemic stroke (IS)			1583	4309, 4319, 4349, 4369	I60.0-I60.9, I61.0-I61.6, I62.8, I61.9, I62.0, I62.1, I62.9 I63.0-I63.6, I63.8, I63.9 I64
Lung cancer			1001, 1027, 1028 (20001)	162.3, 162.9	C34.0:9
Major depression disorder (MDD)			20544 (11); 1286		F32.0-F32.3, F32.8, F32.9 F33.0-F33.4, F33.8, F33.9
Osteoporosis			1309		M80.00, M80.01, M80.03, M80.05, M80.07, M80.08, M80.09, M80.10, M80.21, M80.25, M80.28, M80.29, M80.40, M80.41, M80.45, M80.46, M80.48, M80.49, M80.50, M80.52, M80.53, M80.55, M80.58, M80.80, M80.81, M80.82, M80.85-M80.89, M80.90-M80.99, M81.00, M81.02, M81.05, M81.08, M81.09, M81.10, M81.19, M81.20, M81.29, M81.30, M81.38, M81.39, M81.40, M81.43-M81.45, M81.47-M81.49, M81.50, M81.51, M81.55, M81.58, M81.59, M81.65, M81.67, M81.68, M81.69, M81.80, M81.85, M81.88, M81.89, M81.90-M81.99
Ovarian cancer			1039 (20001)	1830	C56
PAD			1067, 1087, 1088	4400, 4402, 4438, 4439	I70.00, I70.01, I70.20, I70.21, I70.80, I70.90, I73.8, I73.9	1102, 1108, 1440	X09.3, X09.4, X09.5 L21.6, L51.3, L51.6, L51.8, L52.1, L52.2, L54.1, L54.4, L54.8 L59.1, L59.2, L59.3, L59.4, L59.5, L59.6, L59.7, L59.8, L60.1, L60.2, L63.1, L63.5, L63.9, L66.7
Primary biliary cholangitis (PBC)			1506	5761	K74.3
Primary sclerosing cholangitis (PSC)			1475	5761	K83.0
Prostate cancer			1044 (20001)	185.9	C61
Pulmonary arterial hypertension (PAH)					I27.0
Rheumatoid arthritis (RA)			1464		G63.6, M05.0-M05.3, M05.8, M05.9, M06.0-M06.4, M06.8, M06.9, M08.0
Schizophrenia (SCZ)			20544 (2); 1289		F20.0-F20.6, F20.8, F20.9
Systemic Lupus Erythematosus (SLE)			1381		M32.0, M32.1, M32.8, M32.9
Type 2 diabetes (T2D)			2443 [field id] (self-report) (diagnosis after 30 year old); 1223		E11

### Sheet: ST3
Phenotype	Accuracy for single-trait PGS	Accuracy for MTAG-all PGS	Best Accuracy for MTAG-pairwise PGS	Best MTAG-pairwise PGS	P-value comparing single-GWAS and the best MTAG-pairwise PGSs
AgeSmk	0.17% (0.08%-0.25%)	-0.01% (-0.04%-0%)	0.28% (0.16%-0.38%)	ADHD_AgeSmk:AgeSmk	0.001
Alcohol intake freq	0.76% (0.68%-0.86%)	0.01% (0%-0.02%)	0.74% (0.66%-0.84%)	DrnkWk_T2D:DrnkWk	0.199
BMI	8.9% (8.59%-9.21%)	0.21% (0.16%-0.25%)	9.33% (9.02%-9.65%)	BMI_T2D:BMI	<1.00E-03
CigDay	0.24% (0.18%-0.31%)	-0.01% (-0.04%-0%)	1.8% (1.65%-1.94%)	ADHD_SmkInit:SmkInit	<1.00E-03
CRP	1.58% (1.44%-1.73%)	0.02% (0%-0.04%)	2.07% (1.9%-2.23%)	Asthma_CRP:CRP	<1.00E-03
eGFR	6.62% (6.36%-6.87%)	0.19% (0.15%-0.23%)	6.76% (6.48%-7.01%)	eGFR_TC:eGFR	<1.00E-03
glucose	0.49% (0.41%-0.57%)	0.01% (0%-0.02%)	1.39% (1.27%-1.52%)	FG_T2D:T2D	<1.00E-03
HbA1c	2.94% (2.73%-3.14%)	0.05% (0.03%-0.07%)	5.13% (4.86%-5.39%)	HbA1c_T2D:HbA1c	<1.00E-03
HDL	9.35% (9.06%-9.66%)	0% (-0.01%-0%)	10.53% (10.21%-10.86%)	HDL_T2D:HDL	<1.00E-03
LDL	7.42% (7.13%-7.69%)	0.26% (0.2%-0.31%)	7.67% (7.38%-7.95%)	LDL_TC:LDL	<1.00E-03
proxy AD	0.52% (0.44%-0.61%)	0% (-0.01%-0%)	0.57% (0.48%-0.66%)	AD_ADHD:AD	0.001
TC	7.75% (7.44%-8.04%)	0.02% (0%-0.04%)	7.88% (7.57%-8.17%)	Osteoporosis_TC:TC	0.002
TG	7.17% (6.88%-7.44%)	0.26% (0.2%-0.32%)	9.41% (9.11%-9.7%)	logTG_T2D:logTG	<1.00E-03
WHR	1.29% (1.17%-1.42%)	0.01% (0%-0.02%)	1.6% (1.45%-1.72%)	T2D_WHR:WHR	<1.00E-03
ADHD	0.55 (0.45-0.64)	0.5 (0.41-0.6)	0.65 (0.55-0.74)	fibrinogen_Angina:Angina	0.141
AF	0.64 (0.63-0.65)	0.52 (0.51-0.53)	0.64 (0.63-0.65)	AF_HF:AF	0.597
Angina	0.6 (0.59-0.61)	0.51 (0.51-0.52)	0.62 (0.61-0.62)	CAD_Angina:CAD	4.61e-15
ASD	0.51 (0.39-0.63)	0.55 (0.41-0.69)	0.68 (0.59-0.77)	BIP_SmkCes:SmkCes	0.0404
Asthma	0.58 (0.58-0.59)	0.5 (0.49-0.5)	0.58 (0.58-0.59)	Asthma_MDD:Asthma	0.123
BIP	0.66 (0.63-0.69)	0.5 (0.47-0.53)	0.67 (0.64-0.7)	BIP_SCZ:BIP	0.229
Breast cancer	0.65 (0.65-0.66)	0.53 (0.52-0.54)	0.65 (0.64-0.66)	breast_cancer_SmkInit:breast_cancer	0.506
CAD	0.61 (0.6-0.61)	0.51 (0.51-0.52)	0.64 (0.64-0.65)	CAD_Angina:CAD	8.99e-68
CKD	0.53 (0.53-0.54)	0.5 (0.5-0.51)	0.55 (0.54-0.55)	eGFR_HDL:eGFR	3.49e-05
HF	0.57 (0.56-0.58)	0.51 (0.5-0.52)	0.58 (0.57-0.59)	HF_PAD:HF	0.0165
IBD	0.64 (0.63-0.65)	0.53 (0.51-0.54)	0.64 (0.63-0.66)	breast_cancer_IBD:IBD	0.395
IS	0.5 (0.49-0.51)	0.5 (0.5-0.51)	0.59 (0.58-0.6)	CAD_Angina:CAD	3.78e-59
Lung cancer	0.58 (0.56-0.6)	0.51 (0.5-0.53)	0.6 (0.58-0.61)	lung_cancer_SmkInit:lung_cancer	0.000329
MDD	0.57 (0.57-0.58)	0.51 (0.5-0.51)	0.58 (0.57-0.58)	BIP_MDD:MDD	1.02e-09
Osteoporosis	0.57 (0.56-0.58)	0.51 (0.5-0.52)	0.57 (0.56-0.58)	LDL_Osteoporosis:Osteoporosis	0.389
Ovarian cancer	0.51 (0.48-0.53)	0.5 (0.47-0.52)	0.54 (0.51-0.56)	fibrinogen_prostate_cancer:prostate_cancer	0.0758
PAD	0.57 (0.56-0.58)	0.5 (0.48-0.51)	0.59 (0.58-0.6)	CAD_PAD:PAD	1.9e-06
PAH	0.48 (0.43-0.52)	0.53 (0.49-0.57)	0.58 (0.54-0.62)	AF_HF:AF	0.00128
PBC	0.81 (0.76-0.85)	0.57 (0.51-0.62)	0.81 (0.76-0.85)	homocysteine_PBC:PBC	0.969
Prostate cancer	0.69 (0.68-0.7)	0.53 (0.52-0.54)	0.68 (0.67-0.69)	prostate_cancer_WHR:prostate_cancer	7.62e-08
PSC	0.53 (0.51-0.56)	0.51 (0.49-0.54)	0.56 (0.53-0.58)	CigDay_SmkCes:SmkCes	0.318
RA	0.56 (0.55-0.58)	0.52 (0.51-0.53)	0.57 (0.56-0.58)	ADHD_RA:RA	0.0479
SCZ	0.72 (0.69-0.75)	0.53 (0.5-0.57)	0.72 (0.69-0.75)	IBD_SCZ:SCZ	0.165
SLE	0.63 (0.6-0.67)	0.51 (0.47-0.55)	0.66 (0.62-0.69)	ADHD_SLE:SLE	0.0927
SmkCes	0.53 (0.52-0.53)	0.5 (0.5-0.51)	0.62 (0.61-0.63)	ADHD_SmkInit:SmkInit	8.55e-132
SmkInit	0.57 (0.57-0.57)	0.51 (0.51-0.51)	0.59 (0.58-0.59)	ADHD_SmkInit:SmkInit	2.47e-39
T2D	0.66 (0.65-0.67)	0.51 (0.51-0.52)	0.66 (0.66-0.67)	HbA1c_T2D:T2D	5.87e-08

### Sheet: ST4
Disease	Group of PGS	PGS	beta	FI	GroupFI	Contribution
Angina	Alcohol consumption	SDPR_MTAGpaired_DrnkWk_logTG:DrnkWk	0.016787	0.016787	0.016787	0.0105535
Angina	Atherosclerotic disease	SDPR_MTAGpaired_IFC_IS:IS	0.00275039	0.00275039	0.0191295	0.00172909
Angina	Atherosclerotic disease	SDPR_mtagAll_AF	-0.00368697	0.00368697	0.0191295	0.0023179
Angina	Atherosclerotic disease	SDPR_MTAGpaired_AF_Angina:AF	0.0288543	0.0288543	0.0191295	0.0181399
Angina	Atherosclerotic disease	SDPR_MTAGpaired_AF_SLE:AF	0.00218582	0.00218582	0.0191295	0.00137417
Angina	Atherosclerotic disease	SDPR_Angina	0.0703247	0.0703247	0.0191295	0.0442112
Angina	Atherosclerotic disease	SDPR_MTAGpaired_Angina_HF:HF	0.00508682	0.00508682	0.0191295	0.00319795
Angina	Atherosclerotic disease	SDPR_MTAGpaired_HF_PAD:PAD	0.000274808	0.000274808	0.0191295	0.000172765
Angina	Atherosclerotic disease	SDPR_mtagAll_IS	0.00470927	0.00470927	0.0191295	0.00296059
Angina	Atherosclerotic disease	SDPR_CAD	-0.00435571	0.00435571	0.0191295	0.00273832
Angina	Atherosclerotic disease	SDPR_MTAGpaired_CAD_HF:CAD	0.0163128	0.0163128	0.0191295	0.0102554
Angina	Atherosclerotic disease	SDPR_MTAGpaired_CAD_Angina:Angina	0.0658674	0.0658674	0.0191295	0.0414091
Angina	Atherosclerotic disease	SDPR_MTAGpaired_CAD_HF:HF	0.00129326	0.00129326	0.0191295	0.000813037
Angina	Atherosclerotic disease	SDPR_MTAGpaired_CAD_PAD:PAD	0.0247063	0.0247063	0.0191295	0.0155322
Angina	Atherosclerotic disease	SDPR_MTAGpaired_CAD_T2D:CAD	0.00614807	0.00614807	0.0191295	0.00386512
Angina	Atherosclerotic disease	SDPR_MTAGpaired_IS_T2D:IS	-0.0034171	0.0034171	0.0191295	0.00214824
Angina	Atherosclerotic disease	SDPR_MTAGpaired_eGFR_IS:IS	0.00262586	0.00262586	0.0191295	0.00165081
Angina	Atherosclerotic disease	SDPR_MTAGpaired_CAD_HDL:CAD	0.0132592	0.0132592	0.0191295	0.00833571
Angina	Atherosclerotic disease	SDPR_MTAGpaired_CAD_BIP:CAD	0.00889287	0.00889287	0.0191295	0.00559071
Angina	Atherosclerotic disease	SDPR_MTAGpaired_AgeSmk_PAD:PAD	0.00523355	0.00523355	0.0191295	0.00329019
Angina	Atherosclerotic disease	SDPR_MTAGpaired_IS_WHR:IS	0.00387054	0.00387054	0.0191295	0.00243331
Angina	Atherosclerotic disease	SDPR_MTAGpaired_homocysteine_PAD:PAD	0.0064279	0.0064279	0.0191295	0.00404105
Angina	Atherosclerotic disease	SDPR_mtagAll_Angina	-0.00322015	0.00322015	0.0191295	0.00202442
Angina	Atherosclerotic disease	SDPR_MTAGpaired_IS_PSC:IS	0.0101483	0.0101483	0.0191295	0.00637998
Angina	Atherosclerotic disease	SDPR_MTAGpaired_CAD_Angina:CAD	0.183979	0.183979	0.0191295	0.115663
Angina	Atherosclerotic disease	SDPR_MTAGpaired_BMI_IS:IS	-0.00508161	0.00508161	0.0191295	0.00319467
Angina	Atherosclerotic disease	SDPR_MTAGpaired_FG_PAD:PAD	0.0245672	0.0245672	0.0191295	0.0154448
Angina	Atherosclerotic disease	SDPR_MTAGpaired_IS_prostate_cancer:IS	0.0112646	0.0112646	0.0191295	0.00708174
Angina	Atherosclerotic disease	SDPR_MTAGpaired_IS_PAH:IS	-0.00542357	0.00542357	0.0191295	0.00340965
Angina	Atherosclerotic disease	SDPR_MTAGpaired_CAD_WHR:CAD	0.0307878	0.0307878	0.0191295	0.0193554
Angina	Autoimmune disease	SDPR_MTAGpaired_PAH_RA:RA	0.00619256	0.00619256	0.00449859	0.00389309
Angina	Autoimmune disease	SDPR_mtagAll_SLE	0.0023549	0.0023549	0.00449859	0.00148046
Angina	Autoimmune disease	SDPR_SLE	0.00451132	0.00451132	0.00449859	0.00283614
Angina	Autoimmune disease	SDPR_MTAGpaired_PBC_SCZ:PBC	-0.00137337	0.00137337	0.00449859	0.000863401
Angina	Autoimmune disease	SDPR_MTAGpaired_HOMA-B_RA:RA	0.00112692	0.00112692	0.00449859	0.000708465
Angina	Autoimmune disease	SDPR_MTAGpaired_PBC_PSC:PSC	-0.00227369	0.00227369	0.00449859	0.00142941
Angina	Autoimmune disease	SDPR_MTAGpaired_fibrinogen_PBC:PBC	0.0101055	0.0101055	0.00449859	0.00635304
Angina	Autoimmune disease	SDPR_MTAGpaired_IBD_PBC:IBD	0.0080505	0.0080505	0.00449859	0.00506113
Angina	Biomarkers	SDPR_MTAGpaired_fibrinogen_ISI:fibrinogen	-0.00175497	0.00175497	0.00597331	0.0011033
Angina	Biomarkers	SDPR_MTAGpaired_ASD_fibrinogen:fibrinogen	0.00540979	0.00540979	0.00597331	0.00340099
Angina	Biomarkers	SDPR_MTAGpaired_fibrinogen_SCZ:fibrinogen	-0.00260825	0.00260825	0.00597331	0.00163974
Angina	Biomarkers	SDPR_MTAGpaired_CAD_fibrinogen:fibrinogen	-0.00088895	0.00088895	0.00597331	0.000558859
Angina	Biomarkers	SDPR_MTAGpaired_homocysteine_lung_cancer:homocysteine	0.00681902	0.00681902	0.00597331	0.00428694
Angina	Biomarkers	SDPR_MTAGpaired_homocysteine_SmkInit:homocysteine	0.00292255	0.00292255	0.00597331	0.00183733
Angina	Biomarkers	SDPR_MTAGpaired_homocysteine_logTG:homocysteine	-0.00382559	0.00382559	0.00597331	0.00240505
Angina	Biomarkers	SDPR_MTAGpaired_fibrinogen_T2D:fibrinogen	-0.000596155	0.000596155	0.00597331	0.000374787
Angina	Biomarkers	SDPR_MTAGpaired_HOMA-B_homocysteine:homocysteine	-0.0134944	0.0134944	0.00597331	0.00848356
Angina	Biomarkers	SDPR_MTAGpaired_AF_fibrinogen:fibrinogen	-0.00806003	0.00806003	0.00597331	0.00506712
Angina	Biomarkers	SDPR_MTAGpaired_HOMA-IR_homocysteine:homocysteine	0.00168373	0.00168373	0.00597331	0.00105852
Angina	Biomarkers	SDPR_MTAGpaired_fibrinogen_FP:fibrinogen	-0.00840744	0.00840744	0.00597331	0.00528553
Angina	Biomarkers	SDPR_MTAGpaired_CAD_homocysteine:homocysteine	-0.00550339	0.00550339	0.00597331	0.00345983
Angina	Biomarkers	SDPR_MTAGpaired_BMI_homocysteine:homocysteine	-0.0238805	0.0238805	0.00597331	0.015013
Angina	Biomarkers	SDPR_MTAGpaired_homocysteine_RA:homocysteine	-0.00176315	0.00176315	0.00597331	0.00110844
Angina	Biomarkers	SDPR_MTAGpaired_homocysteine_SLE:homocysteine	0.00795502	0.00795502	0.00597331	0.00500111
Angina	Body measurements	SDPR_MTAGpaired_BMI_PAD:BMI	0.00386515	0.00386515	0.0161443	0.00242991
Angina	Body measurements	SDPR_MTAGpaired_BMI_HDL:BMI	0.0504316	0.0504316	0.0161443	0.031705
Angina	Body measurements	SDPR_mtagAll_BMI	-0.00110514	0.00110514	0.0161443	0.000694772
Angina	Body measurements	SDPR_WHR	0.0388091	0.0388091	0.0161443	0.0243983
Angina	Body measurements	SDPR_MTAGpaired_PBC_WHR:WHR	0.00165312	0.00165312	0.0161443	0.00103927
Angina	Body measurements	SDPR_MTAGpaired_BMI_logTG:BMI	0.00100157	0.00100157	0.0161443	0.000629662
Angina	Bone mineral density	SDPR_MTAGpaired_BMI_Osteoporosis:Osteoporosis	0.00773477	0.00773477	0.00579102	0.00486264
Angina	Bone mineral density	SDPR_MTAGpaired_logTG_Osteoporosis:Osteoporosis	0.00384726	0.00384726	0.00579102	0.00241867
Angina	Cancer	SDPR_MTAGpaired_HOMA-B_prostate_cancer:prostate_cancer	-0.00138857	0.00138857	0.00447461	0.000872957
Angina	Cancer	SDPR_MTAGpaired_breast_cancer_fibrinogen:breast_cancer	0.0146633	0.0146633	0.00447461	0.00921843
Angina	Cancer	SDPR_MTAGpaired_breast_cancer_SLE:breast_cancer	-0.00219451	0.00219451	0.00447461	0.00137963
Angina	Cancer	SDPR_breast_cancer	-0.00514892	0.00514892	0.00447461	0.00323699
Angina	Cancer	SDPR_MTAGpaired_ADHD_ovarian_cancer:ovarian_cancer	-0.00225064	0.00225064	0.00447461	0.00141492
Angina	Cancer	SDPR_mtagAll_prostate_cancer	-0.00209403	0.00209403	0.00447461	0.00131646
Angina	Cancer	SDPR_MTAGpaired_ovarian_cancer_PBC:ovarian_cancer	-0.00358227	0.00358227	0.00447461	0.00225207
Angina	Chronic kidney disease	SDPR_MTAGpaired_BUN_fibrinogen:BUN	-0.00272017	0.00272017	0.00307688	0.0017101
Angina	Chronic kidney disease	SDPR_MTAGpaired_BUN_PBC:BUN	-0.00157309	0.00157309	0.00307688	0.00098896
Angina	Chronic kidney disease	SDPR_mtagAll_eGFR	-0.00493737	0.00493737	0.00307688	0.00310399
Angina	Diabetes Mellitus	SDPR_MTAGpaired_2hGlu_PSC:2hGlu	0.0156218	0.0156218	0.00749791	0.00982098
Angina	Diabetes Mellitus	SDPR_MTAGpaired_Asthma_IFC:IFC	0.00317018	0.00317018	0.00749791	0.00199301
Angina	Diabetes Mellitus	SDPR_MTAGpaired_CAD_IFC:IFC	-0.0364047	0.0364047	0.00749791	0.0228866
Angina	Diabetes Mellitus	SDPR_MTAGpaired_BUN_IFC:IFC	0.0255367	0.0255367	0.00749791	0.0160542
Angina	Diabetes Mellitus	SDPR_MTAGpaired_IFC_PBC:IFC	0.000556271	0.000556271	0.00749791	0.000349713
Angina	Diabetes Mellitus	SDPR_MTAGpaired_HOMA-IR_SLE:HOMA-IR	-0.00353285	0.00353285	0.00749791	0.00222101
Angina	Diabetes Mellitus	SDPR_mtagAll_HbA1c	-0.00151508	0.00151508	0.00749791	0.000952488
Angina	Diabetes Mellitus	SDPR_MTAGpaired_HbA1c_PAD:HbA1c	0.00404049	0.00404049	0.00749791	0.00254015
Angina	Diabetes Mellitus	SDPR_MTAGpaired_BMI_HOMA-IR:HOMA-IR	0.0086746	0.0086746	0.00749791	0.00545349
Angina	Diabetes Mellitus	SDPR_MTAGpaired_HOMA-IR_TC:HOMA-IR	-0.000295646	0.000295646	0.00749791	0.000185865
Angina	Diabetes Mellitus	SDPR_MTAGpaired_2hGlu_HOMA-IR:HOMA-IR	0.015267	0.015267	0.00749791	0.00959795
Angina	Diabetes Mellitus	SDPR_MTAGpaired_HOMA-B_Osteoporosis:HOMA-B	-0.00678652	0.00678652	0.00749791	0.0042665
Angina	Diabetes Mellitus	SDPR_MTAGpaired_HOMA-B_HOMA-IR:HOMA-B	-0.001644	0.001644	0.00749791	0.00103354
Angina	Diabetes Mellitus	SDPR_MTAGpaired_fibrinogen_HOMA-B:HOMA-B	5.12969e-05	5.12969e-05	0.00749791	3.2249e-05
Angina	Diabetes Mellitus	SDPR_MTAGpaired_BIP_HOMA-B:HOMA-B	-0.0165686	0.0165686	0.00749791	0.0104162
Angina	Diabetes Mellitus	SDPR_MTAGpaired_HOMA-IR_ovarian_cancer:HOMA-IR	-0.000763884	0.000763884	0.00749791	0.000480233
Angina	Diabetes Mellitus	SDPR_MTAGpaired_HOMA-B_prostate_cancer:HOMA-B	-0.00614411	0.00614411	0.00749791	0.00386264
Angina	Diabetes Mellitus	SDPR_MTAGpaired_breast_cancer_HOMA-B:HOMA-B	-0.000603687	0.000603687	0.00749791	0.000379522
Angina	Diabetes Mellitus	SDPR_MTAGpaired_CKD_IFC:IFC	0.00334358	0.00334358	0.00749791	0.00210202
Angina	Diabetes Mellitus	SDPR_mtagAll_T2D	0.00518411	0.00518411	0.00749791	0.00325911
Angina	Diabetes Mellitus	SDPR_MTAGpaired_HOMA-IR_lung_cancer:HOMA-IR	-0.0147134	0.0147134	0.00749791	0.00924989
Angina	Diabetes Mellitus	SDPR_mtagAll_FI	0.000311031	0.000311031	0.00749791	0.000195537
Angina	Diabetes Mellitus	SDPR_MTAGpaired_CAD_T2D:T2D	0.0135089	0.0135089	0.00749791	0.00849266
Angina	Diabetes Mellitus	SDPR_MTAGpaired_CRP_T2D:T2D	0.00397528	0.00397528	0.00749791	0.00249915
Angina	Diabetes Mellitus	SDPR_mtagAll_IFC	-0.0013378	0.0013378	0.00749791	0.00084104
Angina	Diabetes Mellitus	SDPR_MTAGpaired_CAD_ISI:ISI	-0.00539447	0.00539447	0.00749791	0.00339136
Angina	Hypertension and blood pressure	SDPR_MTAGpaired_PAH_T2D:PAH	-0.00105854	0.00105854	0.00624378	0.000665473
Angina	Hypertension and blood pressure	SDPR_MTAGpaired_AgeSmk_PAH:PAH	-0.00358057	0.00358057	0.00624378	0.00225101
Angina	Hypertension and blood pressure	SDPR_MTAGpaired_PAH_RA:PAH	-0.00255828	0.00255828	0.00624378	0.00160832
Angina	Hypertension and blood pressure	SDPR_MTAGpaired_lung_cancer_PAH:PAH	-0.000800196	0.000800196	0.00624378	0.000503062
Angina	Hypertension and blood pressure	SDPR_MTAGpaired_ovarian_cancer_PAH:PAH	0.00814484	0.00814484	0.00624378	0.00512044
Angina	Hypertension and blood pressure	SDPR_MTAGpaired_BIP_PAH:PAH	0.0156219	0.0156219	0.00624378	0.00982105
Angina	Hypertension and blood pressure	SDPR_MTAGpaired_CAD_PAH:PAH	-0.0183962	0.0183962	0.00624378	0.0115652
Angina	Hypertension and blood pressure	SDPR_MTAGpaired_DrnkWk_PAH:PAH	0.00131073	0.00131073	0.00624378	0.000824023
Angina	Hypertension and blood pressure	SDPR_MTAGpaired_ADHD_PAH:PAH	0.00447485	0.00447485	0.00624378	0.00281322
Angina	Hypertension and blood pressure	SDPR_MTAGpaired_PAH_SmkInit:PAH	-0.00649173	0.00649173	0.00624378	0.00408117
Angina	Lipids	SDPR_mtagAll_LDL	0.0030807	0.0030807	0.0116775	0.00193675
Angina	Lipids	SDPR_MTAGpaired_fibrinogen_LDL:LDL	0.00770651	0.00770651	0.0116775	0.00484488
Angina	Lipids	SDPR_MTAGpaired_HDL_PBC:HDL	-0.0221199	0.0221199	0.0116775	0.0139062
Angina	Lipids	SDPR_HDL	-0.0163032	0.0163032	0.0116775	0.0102494
Angina	Lipids	SDPR_MTAGpaired_TC_PAD:TC	0.0306354	0.0306354	0.0116775	0.0192596
Angina	Lipids	SDPR_MTAGpaired_PBC_TC:TC	0.000183219	0.000183219	0.0116775	0.000115185
Angina	Lipids	SDPR_MTAGpaired_FG_LDL:LDL	0.0324694	0.0324694	0.0116775	0.0204126
Angina	Lipids	SDPR_MTAGpaired_CRP_logTG:logTG	0.00599021	0.00599021	0.0116775	0.00376589
Angina	Lipids	SDPR_MTAGpaired_CAD_logTG:logTG	0.0274453	0.0274453	0.0116775	0.0172541
Angina	Lipids	SDPR_mtagAll_HDL	-0.00803085	0.00803085	0.0116775	0.00504878
Angina	Lipids	SDPR_MTAGpaired_HDL_PAD:HDL	-0.00389995	0.00389995	0.0116775	0.00245179
Angina	Lipids	SDPR_MTAGpaired_fibrinogen_logTG:logTG	0.0124117	0.0124117	0.0116775	0.00780292
Angina	Lipids	SDPR_mtagAll_logTG	0.0060049	0.0060049	0.0116775	0.00377512
Angina	Lipids	SDPR_MTAGpaired_logTG_PBC:logTG	0.015427	0.015427	0.0116775	0.00969854
Angina	Lipids	SDPR_MTAGpaired_DrnkWk_LDL:LDL	0.00101507	0.00101507	0.0116775	0.000638146
Angina	Lipids	SDPR_MTAGpaired_LDL_PAH:LDL	0.00504581	0.00504581	0.0116775	0.00317217
Angina	Lipids	SDPR_MTAGpaired_LDL_MDD:LDL	0.000748704	0.000748704	0.0116775	0.00047069
Angina	Neuro disease	SDPR_MTAGpaired_ADHD_PAD:ADHD	0.0128928	0.0128928	0.0110948	0.00810534
Angina	Neuro disease	SDPR_MTAGpaired_MDD_SLE:MDD	0.00174841	0.00174841	0.0110948	0.00109918
Angina	Neuro disease	SDPR_MTAGpaired_MDD_PAD:MDD	0.0218686	0.0218686	0.0110948	0.0137482
Angina	Neuro disease	SDPR_MTAGpaired_AD_WHR:AD	-0.000744597	0.000744597	0.0110948	0.000468108
Angina	Neuro disease	SDPR_mtagAll_AD	-0.00589779	0.00589779	0.0110948	0.00370778
Angina	Neuro disease	SDPR_MTAGpaired_ASD_IBD:ASD	-0.0204061	0.0204061	0.0110948	0.0128287
Angina	Neuro disease	SDPR_MTAGpaired_ADHD_MDD:ADHD	0.0209316	0.0209316	0.0110948	0.0131592
Angina	Neuro disease	SDPR_ADHD	0.0236447	0.0236447	0.0110948	0.0148648
Angina	Neuro disease	SDPR_MTAGpaired_AD_CRP:AD	-0.000169422	0.000169422	0.0110948	0.000106511
Angina	Neuro disease	SDPR_mtagAll_SCZ	-0.00358906	0.00358906	0.0110948	0.00225634
Angina	Neuro disease	SDPR_mtagAll_ADHD	0.00256316	0.00256316	0.0110948	0.00161139
Angina	Neuro disease	SDPR_MTAGpaired_CAD_MDD:MDD	0.0109775	0.0109775	0.0110948	0.00690124
Angina	Neuro disease	SDPR_MTAGpaired_AF_ASD:ASD	-0.00063953	0.00063953	0.0110948	0.000402056
Angina	Neuro disease	SDPR_mtagAll_BIP	-0.00541354	0.00541354	0.0110948	0.00340335
Angina	Neuro disease	SDPR_MTAGpaired_ADHD_MDD:MDD	0.0410006	0.0410006	0.0110948	0.025776
Angina	Neuro disease	SDPR_MTAGpaired_ASD_SCZ:ASD	-0.00502928	0.00502928	0.0110948	0.00316177
Angina	Respiratory disorder	SDPR_MTAGpaired_Asthma_PBC:Asthma	0.000491267	0.000491267	0.000491267	0.000308846
Angina	Smoking	SDPR_MTAGpaired_BIP_SmkCes:SmkCes	0.00310406	0.00310406	0.00871977	0.00195144
Angina	Smoking	SDPR_mtagAll_SmkInit	-0.00637312	0.00637312	0.00871977	0.00400661
Angina	Smoking	SDPR_MTAGpaired_SmkCes_PAD:SmkCes	0.0127716	0.0127716	0.00871977	0.00802916
Angina	Smoking	SDPR_MTAGpaired_AgeSmk_SCZ:AgeSmk	0.0013335	0.0013335	0.00871977	0.000838336
Angina	Smoking	SDPR_MTAGpaired_fibrinogen_SmkCes:SmkCes	-0.000574379	0.000574379	0.00871977	0.000361097
Angina	Smoking	SDPR_MTAGpaired_SmkCes_T2D:SmkCes	0.00219526	0.00219526	0.00871977	0.0013801
Angina	Smoking	SDPR_MTAGpaired_FG_SmkCes:SmkCes	-0.0010937	0.0010937	0.00871977	0.000687582
Angina	Smoking	SDPR_AgeSmk	0.0104106	0.0104106	0.00871977	0.00654488
Angina	Smoking	SDPR_MTAGpaired_ADHD_SmkInit:SmkInit	0.0278648	0.0278648	0.00871977	0.0175178
Angina	Smoking	SDPR_mtagAll_CigDay	-0.00513425	0.00513425	0.00871977	0.00322776
Angina	Smoking	SDPR_MTAGpaired_CigDay_PAD:CigDay	0.0320212	0.0320212	0.00871977	0.0201309
Angina	Smoking	SDPR_MTAGpaired_SLE_SmkInit:SmkInit	0.00176078	0.00176078	0.00871977	0.00110695
Asthma	Alcohol consumption	SDPR_mtagAll_DrnkWk	0.00111905	0.00111905	0.00111905	0.00139689
Asthma	Atherosclerotic disease	SDPR_MTAGpaired_IS_PAD:IS	-0.00377079	0.00377079	0.00277143	0.00470699
Asthma	Atherosclerotic disease	SDPR_MTAGpaired_CAD_LDL:CAD	0.00293912	0.00293912	0.00277143	0.00366884
Asthma	Atherosclerotic disease	SDPR_mtagAll_HF	-0.00113402	0.00113402	0.00277143	0.00141557
Asthma	Atherosclerotic disease	SDPR_MTAGpaired_HDL_IS:IS	-0.00508206	0.00508206	0.00277143	0.00634382
Asthma	Atherosclerotic disease	SDPR_MTAGpaired_Angina_T2D:Angina	0.00340179	0.00340179	0.00277143	0.00424638
Asthma	Atherosclerotic disease	SDPR_MTAGpaired_FI_IS:IS	-0.00263406	0.00263406	0.00277143	0.00328803
Asthma	Atherosclerotic disease	SDPR_MTAGpaired_FP_IS:IS	-0.00258918	0.00258918	0.00277143	0.00323201
Asthma	Atherosclerotic disease	SDPR_MTAGpaired_IS_Osteoporosis:IS	-0.00049531	0.00049531	0.00277143	0.000618284
Asthma	Atherosclerotic disease	SDPR_MTAGpaired_FG_IS:IS	-0.00075475	0.00075475	0.00277143	0.000942137
Asthma	Atherosclerotic disease	SDPR_MTAGpaired_HF_lung_cancer:HF	0.00505955	0.00505955	0.00277143	0.00631571
Asthma	Atherosclerotic disease	SDPR_MTAGpaired_IBD_IS:IS	0.00120306	0.00120306	0.00277143	0.00150175
Asthma	Atherosclerotic disease	SDPR_mtagAll_PAD	0.00638279	0.00638279	0.00277143	0.0079675
Asthma	Atherosclerotic disease	SDPR_MTAGpaired_fibrinogen_PAD:PAD	0.00105426	0.00105426	0.00277143	0.001316
Asthma	Atherosclerotic disease	SDPR_MTAGpaired_IS_PBC:IS	-0.00432624	0.00432624	0.00277143	0.00540034
Asthma	Atherosclerotic disease	SDPR_MTAGpaired_BIP_IS:IS	-0.00248397	0.00248397	0.00277143	0.00310069
Asthma	Atherosclerotic disease	SDPR_MTAGpaired_breast_cancer_IS:IS	-0.00103186	0.00103186	0.00277143	0.00128805
Asthma	Autoimmune disease	SDPR_MTAGpaired_ADHD_RA:RA	0.00387305	0.00387305	0.00932115	0.00483464
Asthma	Autoimmune disease	SDPR_MTAGpaired_ADHD_IBD:IBD	0.0253774	0.0253774	0.00932115	0.031678
Asthma	Autoimmune disease	SDPR_MTAGpaired_CigDay_PSC:PSC	0.0170408	0.0170408	0.00932115	0.0212716
Asthma	Autoimmune disease	SDPR_MTAGpaired_Osteoporosis_RA:RA	0.00213472	0.00213472	0.00932115	0.00266472
Asthma	Autoimmune disease	SDPR_MTAGpaired_ADHD_SLE:SLE	-0.00220792	0.00220792	0.00932115	0.0027561
Asthma	Autoimmune disease	SDPR_MTAGpaired_prostate_cancer_RA:RA	0.000995362	0.000995362	0.00932115	0.00124249
Asthma	Autoimmune disease	SDPR_RA	0.0257051	0.0257051	0.00932115	0.0320871
Asthma	Autoimmune disease	SDPR_MTAGpaired_BMI_PSC:PSC	-0.005759	0.005759	0.00932115	0.00718883
Asthma	Autoimmune disease	SDPR_mtagAll_RA	0.000796979	0.000796979	0.00932115	0.00099485
Asthma	Biomarkers	SDPR_MTAGpaired_fibrinogen_LDL:fibrinogen	-0.000783226	0.000783226	0.00327272	0.000977682
Asthma	Biomarkers	SDPR_MTAGpaired_DrnkWk_homocysteine:homocysteine	0.0015143	0.0015143	0.00327272	0.00189026
Asthma	Biomarkers	SDPR_MTAGpaired_homocysteine_IBD:homocysteine	0.000679542	0.000679542	0.00327272	0.000848256
Asthma	Biomarkers	SDPR_mtagAll_CRP	-9.71459e-05	9.71459e-05	0.00327272	0.000121265
Asthma	Biomarkers	SDPR_fibrinogen	0.003934	0.003934	0.00327272	0.00491072
Asthma	Biomarkers	SDPR_MTAGpaired_CAD_fibrinogen:fibrinogen	0.0190934	0.0190934	0.00327272	0.0238338
Asthma	Biomarkers	SDPR_MTAGpaired_ADHD_fibrinogen:fibrinogen	0.000575956	0.000575956	0.00327272	0.000718952
Asthma	Biomarkers	SDPR_MTAGpaired_CRP_T2D:CRP	0.00178806	0.00178806	0.00327272	0.002232
Asthma	Biomarkers	SDPR_MTAGpaired_fibrinogen_homocysteine:homocysteine	0.000988852	0.000988852	0.00327272	0.00123436
Asthma	Body measurements	SDPR_MTAGpaired_lung_cancer_WHR:WHR	0.000146322	0.000146322	0.0074482	0.000182651
Asthma	Body measurements	SDPR_MTAGpaired_BMI_T2D:BMI	0.0196707	0.0196707	0.0074482	0.0245545
Asthma	Body measurements	SDPR_MTAGpaired_BMI_fibrinogen:BMI	0.000161013	0.000161013	0.0074482	0.000200989
Asthma	Body measurements	SDPR_MTAGpaired_BMI_SLE:BMI	0.00981475	0.00981475	0.0074482	0.0122515
Asthma	Bone mineral density	SDPR_MTAGpaired_Asthma_Osteoporosis:Osteoporosis	0.00787918	0.00787918	0.00787918	0.0098354
Asthma	Cancer	SDPR_MTAGpaired_BIP_ovarian_cancer:ovarian_cancer	-0.000270311	0.000270311	0.000270311	0.000337423
Asthma	Chronic kidney disease	SDPR_MTAGpaired_BUN_lung_cancer:BUN	-0.00119323	0.00119323	0.00414273	0.00148948
Asthma	Chronic kidney disease	SDPR_MTAGpaired_BUN_FI:BUN	-0.00320934	0.00320934	0.00414273	0.00400614
Asthma	Chronic kidney disease	SDPR_MTAGpaired_Asthma_CKD:CKD	0.00365268	0.00365268	0.00414273	0.00455956
Asthma	Chronic kidney disease	SDPR_MTAGpaired_BUN_WHR:BUN	-7.52957e-06	7.52957e-06	0.00414273	9.39899e-06
Asthma	Chronic kidney disease	SDPR_MTAGpaired_CKD_Angina:CKD	0.0103089	0.0103089	0.00414273	0.0128683
Asthma	Chronic kidney disease	SDPR_mtagAll_CKD	0.00648476	0.00648476	0.00414273	0.00809478
Asthma	Diabetes Mellitus	SDPR_MTAGpaired_2hGlu_SmkInit:2hGlu	-0.00295532	0.00295532	0.0056324	0.00368905
Asthma	Diabetes Mellitus	SDPR_MTAGpaired_2hGlu_eGFR:2hGlu	-0.000606302	0.000606302	0.0056324	0.000756833
Asthma	Diabetes Mellitus	SDPR_MTAGpaired_FG_FP:FP	-0.0132064	0.0132064	0.0056324	0.0164852
Asthma	Diabetes Mellitus	SDPR_MTAGpaired_fibrinogen_FP:FP	0.00747387	0.00747387	0.0056324	0.00932946
Asthma	Diabetes Mellitus	SDPR_MTAGpaired_HbA1c_LDL:HbA1c	0.00161773	0.00161773	0.0056324	0.00201937
Asthma	Diabetes Mellitus	SDPR_MTAGpaired_IFC_LDL:IFC	0.0113755	0.0113755	0.0056324	0.0141997
Asthma	Diabetes Mellitus	SDPR_MTAGpaired_eGFR_HOMA-IR:HOMA-IR	-6.99028e-05	6.99028e-05	0.0056324	8.7258e-05
Asthma	Diabetes Mellitus	SDPR_MTAGpaired_AgeSmk_HOMA-IR:HOMA-IR	-0.00195757	0.00195757	0.0056324	0.00244358
Asthma	Diabetes Mellitus	SDPR_mtagAll_HOMA-IR	0.0127782	0.0127782	0.0056324	0.0159507
Asthma	Diabetes Mellitus	SDPR_MTAGpaired_IFC_SmkCes:IFC	-0.0100281	0.0100281	0.0056324	0.0125179
Asthma	Diabetes Mellitus	SDPR_MTAGpaired_FG_HOMA-B:FG	-0.00202073	0.00202073	0.0056324	0.00252243
Asthma	Diabetes Mellitus	SDPR_MTAGpaired_IFC_PBC:IFC	0.00850561	0.00850561	0.0056324	0.0106174
Asthma	Diabetes Mellitus	SDPR_mtagAll_IFC	0.00062592	0.00062592	0.0056324	0.000781321
Asthma	Hypertension and blood pressure	SDPR_MTAGpaired_ISI_PAH:PAH	0.0025665	0.0025665	0.00217999	0.0032037
Asthma	Hypertension and blood pressure	SDPR_MTAGpaired_PAH_SmkInit:PAH	-0.00169161	0.00169161	0.00217999	0.0021116
Asthma	Hypertension and blood pressure	SDPR_MTAGpaired_PAH_SLE:PAH	-0.00228187	0.00228187	0.00217999	0.0028484
Asthma	Lipids	SDPR_MTAGpaired_PBC_TC:TC	0.00340546	0.00340546	0.00228614	0.00425096
Asthma	Lipids	SDPR_mtagAll_TC	-0.00143315	0.00143315	0.00228614	0.00178897
Asthma	Lipids	SDPR_MTAGpaired_fibrinogen_HDL:HDL	-0.00351367	0.00351367	0.00228614	0.00438603
Asthma	Lipids	SDPR_MTAGpaired_LDL_PBC:LDL	0.00079229	0.00079229	0.00228614	0.000988997
Asthma	Neuro disease	SDPR_MTAGpaired_ADHD_logTG:ADHD	0.00476992	0.00476992	0.00839378	0.00595418
Asthma	Neuro disease	SDPR_MTAGpaired_AD_AgeSmk:AD	-0.00296915	0.00296915	0.00839378	0.00370632
Asthma	Neuro disease	SDPR_MTAGpaired_AD_LDL:AD	-0.00465714	0.00465714	0.00839378	0.0058134
Asthma	Neuro disease	SDPR_MTAGpaired_AD_DrnkWk:AD	-0.00151087	0.00151087	0.00839378	0.00188599
Asthma	Neuro disease	SDPR_MTAGpaired_CRP_MDD:MDD	0.0270688	0.0270688	0.00839378	0.0337893
Asthma	Neuro disease	SDPR_mtagAll_SCZ	0.0020337	0.0020337	0.00839378	0.00253861
Asthma	Neuro disease	SDPR_MTAGpaired_DrnkWk_MDD:MDD	0.000230367	0.000230367	0.00839378	0.000287562
Asthma	Neuro disease	SDPR_MTAGpaired_BMI_MDD:MDD	0.00661335	0.00661335	0.00839378	0.00825529
Asthma	Neuro disease	SDPR_MTAGpaired_HOMA-B_MDD:MDD	0.00162051	0.00162051	0.00839378	0.00202285
Asthma	Neuro disease	SDPR_MTAGpaired_ADHD_T2D:ADHD	0.0144378	0.0144378	0.00839378	0.0180224
Asthma	Neuro disease	SDPR_MTAGpaired_ADHD_SmkInit:ADHD	0.00116395	0.00116395	0.00839378	0.00145293
Asthma	Neuro disease	SDPR_MTAGpaired_ASD_fibrinogen:ASD	-0.00349823	0.00349823	0.00839378	0.00436676
Asthma	Neuro disease	SDPR_MTAGpaired_MDD_T2D:MDD	0.00306483	0.00306483	0.00839378	0.00382575
Asthma	Neuro disease	SDPR_MTAGpaired_ADHD_CRP:ADHD	0.04566	0.04566	0.00839378	0.0569963
Asthma	Neuro disease	SDPR_MTAGpaired_HF_MDD:MDD	0.0109732	0.0109732	0.00839378	0.0136975
Asthma	Neuro disease	SDPR_MTAGpaired_MDD_SmkInit:MDD	0.00390475	0.00390475	0.00839378	0.00487421
Asthma	Neuro disease	SDPR_MTAGpaired_ADHD_HDL:ADHD	0.000463291	0.000463291	0.00839378	0.000578316
Asthma	Neuro disease	SDPR_MTAGpaired_Asthma_MDD:MDD	0.0164483	0.0164483	0.00839378	0.0205321
Asthma	Respiratory disorder	SDPR_mtagAll_Asthma	0.00296485	0.00296485	0.0248776	0.00370095
Asthma	Respiratory disorder	SDPR_MTAGpaired_ADHD_Asthma:Asthma	0.00272612	0.00272612	0.0248776	0.00340296
Asthma	Respiratory disorder	SDPR_MTAGpaired_Asthma_SmkInit:Asthma	0.00616488	0.00616488	0.0248776	0.00769547
Asthma	Respiratory disorder	SDPR_MTAGpaired_Asthma_CRP:Asthma	0.0299891	0.0299891	0.0248776	0.0374347
Asthma	Respiratory disorder	SDPR_MTAGpaired_Asthma_T2D:Asthma	0.0146844	0.0146844	0.0248776	0.0183302
Asthma	Respiratory disorder	SDPR_Asthma	0.126997	0.126997	0.0248776	0.158528
Asthma	Respiratory disorder	SDPR_MTAGpaired_ASD_Asthma:Asthma	0.0234361	0.0234361	0.0248776	0.0292548
Asthma	Respiratory disorder	SDPR_MTAGpaired_Asthma_BMI:Asthma	0.00556031	0.00556031	0.0248776	0.0069408
Asthma	Respiratory disorder	SDPR_MTAGpaired_Asthma_PAH:Asthma	0.008012	0.008012	0.0248776	0.0100012
Asthma	Respiratory disorder	SDPR_MTAGpaired_Asthma_ISI:Asthma	0.000557047	0.000557047	0.0248776	0.000695349
Asthma	Respiratory disorder	SDPR_MTAGpaired_Asthma_HbA1c:Asthma	0.0270272	0.0270272	0.0248776	0.0337375
Asthma	Respiratory disorder	SDPR_MTAGpaired_Asthma_PBC:Asthma	0.050412	0.050412	0.0248776	0.0629281
Asthma	Smoking	SDPR_MTAGpaired_logTG_SmkInit:SmkInit	1.9475e-06	1.9475e-06	0.00409737	2.43102e-06
Asthma	Smoking	SDPR_MTAGpaired_BMI_CigDay:CigDay	0.00814464	0.00814464	0.00409737	0.0101668
Asthma	Smoking	SDPR_MTAGpaired_CigDay_HF:CigDay	0.00589553	0.00589553	0.00409737	0.00735926
Asthma	Smoking	SDPR_mtagAll_CigDay	-0.00127679	0.00127679	0.00409737	0.00159378
Asthma	Smoking	SDPR_MTAGpaired_Asthma_SmkInit:SmkInit	0.000677419	0.000677419	0.00409737	0.000845607
Asthma	Smoking	SDPR_MTAGpaired_AgeSmk_PBC:AgeSmk	0.00211202	0.00211202	0.00409737	0.00263639
Asthma	Smoking	SDPR_MTAGpaired_SLE_SmkInit:SmkInit	0.00745038	0.00745038	0.00409737	0.00930013
Asthma	Smoking	SDPR_MTAGpaired_Angina_SmkInit:SmkInit	0.000736641	0.000736641	0.00409737	0.000919532
Asthma	Smoking	SDPR_MTAGpaired_ADHD_SmkInit:SmkInit	0.0103196	0.0103196	0.00409737	0.0128818
Asthma	Smoking	SDPR_MTAGpaired_BUN_SmkInit:SmkInit	0.00435872	0.00435872	0.00409737	0.00544089
CAD	Alcohol consumption	SDPR_MTAGpaired_BMI_DrnkWk:DrnkWk	2.56404e-06	2.56404e-06	0.000673791	1.71146e-06
CAD	Alcohol consumption	SDPR_MTAGpaired_DrnkWk_logTG:DrnkWk	0.00134502	0.00134502	0.000673791	0.000897781
CAD	Atherosclerotic disease	SDPR_MTAGpaired_Angina_HF:HF	0.00270251	0.00270251	0.0204746	0.00180389
CAD	Atherosclerotic disease	SDPR_Angina	0.0562601	0.0562601	0.0204746	0.0375528
CAD	Atherosclerotic disease	SDPR_MTAGpaired_CAD_HDL:CAD	0.00129537	0.00129537	0.0204746	0.000864638
CAD	Atherosclerotic disease	SDPR_mtagAll_AF	-0.00295249	0.00295249	0.0204746	0.00197074
CAD	Atherosclerotic disease	SDPR_MTAGpaired_CAD_BIP:CAD	0.0269186	0.0269186	0.0204746	0.0179678
CAD	Atherosclerotic disease	SDPR_MTAGpaired_CAD_WHR:CAD	0.0584454	0.0584454	0.0204746	0.0390115
CAD	Atherosclerotic disease	SDPR_mtagAll_Angina	-0.00706932	0.00706932	0.0204746	0.00471867
CAD	Atherosclerotic disease	SDPR_MTAGpaired_IFC_IS:IS	0.0102527	0.0102527	0.0204746	0.0068435
CAD	Atherosclerotic disease	SDPR_MTAGpaired_eGFR_IS:IS	0.0149034	0.0149034	0.0204746	0.00994781
CAD	Atherosclerotic disease	SDPR_MTAGpaired_fibrinogen_HF:HF	0.00179181	0.00179181	0.0204746	0.00119601
CAD	Atherosclerotic disease	SDPR_MTAGpaired_CAD_HF:HF	0.0176254	0.0176254	0.0204746	0.0117647
CAD	Atherosclerotic disease	SDPR_MTAGpaired_fibrinogen_IS:IS	0.00149847	0.00149847	0.0204746	0.00100021
CAD	Atherosclerotic disease	SDPR_MTAGpaired_AF_PBC:AF	0.0107851	0.0107851	0.0204746	0.00719892
CAD	Atherosclerotic disease	SDPR_MTAGpaired_Angina_PAD:Angina	0.0239863	0.0239863	0.0204746	0.0160105
CAD	Atherosclerotic disease	SDPR_MTAGpaired_fibrinogen_Angina:Angina	-0.00599057	0.00599057	0.0204746	0.00399862
CAD	Atherosclerotic disease	SDPR_MTAGpaired_CAD_PAD:PAD	0.00934864	0.00934864	0.0204746	0.00624008
CAD	Atherosclerotic disease	SDPR_MTAGpaired_CAD_HF:CAD	0.003916	0.003916	0.0204746	0.00261387
CAD	Atherosclerotic disease	SDPR_MTAGpaired_HOMA-B_PAD:PAD	0.00966059	0.00966059	0.0204746	0.00644831
CAD	Atherosclerotic disease	SDPR_MTAGpaired_PAH_PAD:PAD	0.00544941	0.00544941	0.0204746	0.0036374
CAD	Atherosclerotic disease	SDPR_MTAGpaired_BMI_IS:IS	-0.00525738	0.00525738	0.0204746	0.00350923
CAD	Atherosclerotic disease	SDPR_mtagAll_PAD	-0.00343774	0.00343774	0.0204746	0.00229464
CAD	Atherosclerotic disease	SDPR_MTAGpaired_CAD_Angina:CAD	0.19454	0.19454	0.0204746	0.129852
CAD	Atherosclerotic disease	SDPR_MTAGpaired_IS_prostate_cancer:IS	0.00913022	0.00913022	0.0204746	0.00609429
CAD	Atherosclerotic disease	SDPR_MTAGpaired_CAD_PAD:CAD	0.0310737	0.0310737	0.0204746	0.0207412
CAD	Atherosclerotic disease	SDPR_MTAGpaired_IBD_IS:IS	-0.000746379	0.000746379	0.0204746	0.000498198
CAD	Atherosclerotic disease	SDPR_mtagAll_IS	0.00254148	0.00254148	0.0204746	0.0016964
CAD	Atherosclerotic disease	SDPR_MTAGpaired_IS_TC:IS	-0.00286478	0.00286478	0.0204746	0.0019122
CAD	Atherosclerotic disease	SDPR_MTAGpaired_CAD_Angina:Angina	0.118612	0.118612	0.0204746	0.0791719
CAD	Atherosclerotic disease	SDPR_MTAGpaired_HF_IS:IS	0.00774679	0.00774679	0.0204746	0.00517087
CAD	Atherosclerotic disease	SDPR_MTAGpaired_CAD_T2D:CAD	0.00382646	0.00382646	0.0204746	0.00255411
CAD	Atherosclerotic disease	SDPR_MTAGpaired_homocysteine_PAD:PAD	0.00289455	0.00289455	0.0204746	0.00193207
CAD	Atherosclerotic disease	SDPR_MTAGpaired_WHR_PAD:PAD	0.00166445	0.00166445	0.0204746	0.001111
CAD	Autoimmune disease	SDPR_MTAGpaired_BMI_IBD:IBD	0.0156002	0.0156002	0.00731511	0.0104129
CAD	Autoimmune disease	SDPR_MTAGpaired_HOMA-B_PSC:PSC	-9.1756e-06	9.1756e-06	0.00731511	6.12458e-06
CAD	Autoimmune disease	SDPR_MTAGpaired_HOMA-IR_PSC:PSC	-0.00633599	0.00633599	0.00731511	0.00422918
CAD	Biomarkers	SDPR_MTAGpaired_HOMA-IR_homocysteine:homocysteine	0.00340349	0.00340349	0.00337169	0.00227178
CAD	Biomarkers	SDPR_MTAGpaired_fibrinogen_MDD:fibrinogen	0.00250029	0.00250029	0.00337169	0.00166891
CAD	Biomarkers	SDPR_MTAGpaired_fibrinogen_Osteoporosis:fibrinogen	-0.00370362	0.00370362	0.00337169	0.00247211
CAD	Biomarkers	SDPR_MTAGpaired_HOMA-B_homocysteine:homocysteine	-0.00721173	0.00721173	0.00337169	0.00481373
CAD	Biomarkers	SDPR_MTAGpaired_fibrinogen_PBC:fibrinogen	0.00692802	0.00692802	0.00337169	0.00462435
CAD	Biomarkers	SDPR_MTAGpaired_BMI_fibrinogen:fibrinogen	0.00122069	0.00122069	0.00337169	0.000814797
CAD	Biomarkers	SDPR_MTAGpaired_fibrinogen_TC:fibrinogen	0.00112088	0.00112088	0.00337169	0.000748173
CAD	Biomarkers	SDPR_MTAGpaired_CAD_homocysteine:homocysteine	-0.00386781	0.00386781	0.00337169	0.00258171
CAD	Biomarkers	SDPR_MTAGpaired_fibrinogen_IBD:fibrinogen	0.000874277	0.000874277	0.00337169	0.000583567
CAD	Biomarkers	SDPR_MTAGpaired_BUN_homocysteine:homocysteine	0.0028861	0.0028861	0.00337169	0.00192643
CAD	Body measurements	SDPR_MTAGpaired_BMI_HDL:BMI	0.00654191	0.00654191	0.0151282	0.00436663
CAD	Body measurements	SDPR_mtagAll_WHR	-0.00422351	0.00422351	0.0151282	0.00281914
CAD	Body measurements	SDPR_MTAGpaired_BMI_logTG:BMI	0.0153989	0.0153989	0.0151282	0.0102786
CAD	Body measurements	SDPR_MTAGpaired_BMI_PAD:BMI	0.0200283	0.0200283	0.0151282	0.0133686
CAD	Body measurements	SDPR_WHR	0.0294481	0.0294481	0.0151282	0.0196562
CAD	Cancer	SDPR_MTAGpaired_breast_cancer_IFC:breast_cancer	-0.0153378	0.0153378	0.00882408	0.0102378
CAD	Cancer	SDPR_mtagAll_lung_cancer	0.00836387	0.00836387	0.00882408	0.00558277
CAD	Cancer	SDPR_MTAGpaired_ISI_prostate_cancer:prostate_cancer	-0.00277057	0.00277057	0.00882408	0.00184932
CAD	Chronic kidney disease	SDPR_MTAGpaired_BUN_RA:BUN	0.00436762	0.00436762	0.00554555	0.00291532
CAD	Chronic kidney disease	SDPR_MTAGpaired_BUN_TC:BUN	0.00190745	0.00190745	0.00554555	0.0012732
CAD	Chronic kidney disease	SDPR_CKD	0.00869688	0.00869688	0.00554555	0.00580504
CAD	Chronic kidney disease	SDPR_MTAGpaired_CKD_FI:CKD	-0.00258963	0.00258963	0.00554555	0.00172854
CAD	Chronic kidney disease	SDPR_MTAGpaired_BMI_CKD:CKD	-0.00119296	0.00119296	0.00554555	0.000796286
CAD	Chronic kidney disease	SDPR_MTAGpaired_CKD_FG:CKD	-0.0122373	0.0122373	0.00554555	0.00816822
CAD	Chronic kidney disease	SDPR_mtagAll_eGFR	-0.007827	0.007827	0.00554555	0.00522441
CAD	Diabetes Mellitus	SDPR_MTAGpaired_2hGlu_PBC:2hGlu	0.0164305	0.0164305	0.00759124	0.0109671
CAD	Diabetes Mellitus	SDPR_MTAGpaired_2hGlu_fibrinogen:2hGlu	-0.0054388	0.0054388	0.00759124	0.00363032
CAD	Diabetes Mellitus	SDPR_MTAGpaired_fibrinogen_HOMA-B:HOMA-B	0.00341796	0.00341796	0.00759124	0.00228144
CAD	Diabetes Mellitus	SDPR_MTAGpaired_HbA1c_HOMA-B:HOMA-B	-0.00797994	0.00797994	0.00759124	0.0053265
CAD	Diabetes Mellitus	SDPR_MTAGpaired_FP_HOMA-B:FP	0.00309321	0.00309321	0.00759124	0.00206467
CAD	Diabetes Mellitus	SDPR_MTAGpaired_fibrinogen_HbA1c:HbA1c	-0.00636517	0.00636517	0.00759124	0.00424866
CAD	Diabetes Mellitus	SDPR_mtagAll_HbA1c	-0.00199303	0.00199303	0.00759124	0.00133032
CAD	Diabetes Mellitus	SDPR_MTAGpaired_FG_HbA1c:HbA1c	0.00505821	0.00505821	0.00759124	0.00337629
CAD	Diabetes Mellitus	SDPR_MTAGpaired_ADHD_HbA1c:HbA1c	0.0014248	0.0014248	0.00759124	0.000951031
CAD	Diabetes Mellitus	SDPR_MTAGpaired_FI_ISI:ISI	-0.00371637	0.00371637	0.00759124	0.00248062
CAD	Diabetes Mellitus	SDPR_MTAGpaired_CAD_FI:FI	0.00201037	0.00201037	0.00759124	0.00134189
CAD	Diabetes Mellitus	SDPR_MTAGpaired_FI_PAD:FI	0.00258837	0.00258837	0.00759124	0.0017277
CAD	Diabetes Mellitus	SDPR_MTAGpaired_CAD_IFC:IFC	-0.0316562	0.0316562	0.00759124	0.0211301
CAD	Diabetes Mellitus	SDPR_MTAGpaired_2hGlu_HOMA-B:HOMA-B	-0.00701114	0.00701114	0.00759124	0.00467984
CAD	Diabetes Mellitus	SDPR_MTAGpaired_HOMA-B_SCZ:HOMA-B	-0.0167863	0.0167863	0.00759124	0.0112046
CAD	Diabetes Mellitus	SDPR_MTAGpaired_2hGlu_HOMA-IR:HOMA-IR	0.00114979	0.00114979	0.00759124	0.000767468
CAD	Diabetes Mellitus	SDPR_MTAGpaired_BMI_HOMA-IR:HOMA-IR	0.00758823	0.00758823	0.00759124	0.00506503
CAD	Diabetes Mellitus	SDPR_MTAGpaired_fibrinogen_HOMA-IR:HOMA-IR	0.0120083	0.0120083	0.00759124	0.00801536
CAD	Diabetes Mellitus	SDPR_MTAGpaired_HOMA-IR_TC:HOMA-IR	-0.0069325	0.0069325	0.00759124	0.00462734
CAD	Diabetes Mellitus	SDPR_MTAGpaired_T2D_PAD:T2D	0.00338406	0.00338406	0.00759124	0.00225881
CAD	Diabetes Mellitus	SDPR_MTAGpaired_BMI_IFC:IFC	0.00869453	0.00869453	0.00759124	0.00580347
CAD	Diabetes Mellitus	SDPR_MTAGpaired_IFC_WHR:IFC	0.00425078	0.00425078	0.00759124	0.00283733
CAD	Diabetes Mellitus	SDPR_MTAGpaired_Asthma_IFC:IFC	0.013148	0.013148	0.00759124	0.00877607
CAD	Diabetes Mellitus	SDPR_MTAGpaired_BMI_ISI:ISI	-0.0152328	0.0152328	0.00759124	0.0101677
CAD	Diabetes Mellitus	SDPR_MTAGpaired_IFC_SCZ:IFC	0.00242158	0.00242158	0.00759124	0.00161637
CAD	Hypertension and blood pressure	SDPR_MTAGpaired_BMI_PAH:PAH	-0.00426748	0.00426748	0.00877792	0.00284848
CAD	Hypertension and blood pressure	SDPR_MTAGpaired_CAD_PAH:PAH	-0.0249424	0.0249424	0.00877792	0.0166487
CAD	Hypertension and blood pressure	SDPR_MTAGpaired_PAH_SCZ:PAH	0.00703844	0.00703844	0.00877792	0.00469806
CAD	Hypertension and blood pressure	SDPR_MTAGpaired_PAH_SmkInit:PAH	-0.000782331	0.000782331	0.00877792	0.000522195
CAD	Hypertension and blood pressure	SDPR_MTAGpaired_PAH_RA:PAH	-0.00685892	0.00685892	0.00877792	0.00457823
CAD	Lipids	SDPR_mtagAll_logTG	0.0054312	0.0054312	0.0104008	0.00362525
CAD	Lipids	SDPR_MTAGpaired_AgeSmk_LDL:LDL	0.00403228	0.00403228	0.0104008	0.00269149
CAD	Lipids	SDPR_MTAGpaired_fibrinogen_HDL:HDL	-0.000422686	0.000422686	0.0104008	0.000282137
CAD	Lipids	SDPR_MTAGpaired_HDL_PAD:HDL	-0.0211949	0.0211949	0.0104008	0.0141473
CAD	Lipids	SDPR_MTAGpaired_DrnkWk_LDL:LDL	0.00183504	0.00183504	0.0104008	0.00122486
CAD	Lipids	SDPR_MTAGpaired_fibrinogen_logTG:logTG	0.00951628	0.00951628	0.0104008	0.00635198
CAD	Lipids	SDPR_logTG	2.83142e-07	2.83142e-07	0.0104008	1.88993e-07
CAD	Lipids	SDPR_MTAGpaired_CigDay_LDL:LDL	0.00793403	0.00793403	0.0104008	0.00529585
CAD	Lipids	SDPR_MTAGpaired_TC_PAD:TC	0.00354888	0.00354888	0.0104008	0.00236883
CAD	Lipids	SDPR_MTAGpaired_HDL_TC:TC	0.0116942	0.0116942	0.0104008	0.00780568
CAD	Lipids	SDPR_mtagAll_HDL	-0.00854241	0.00854241	0.0104008	0.00570194
CAD	Lipids	SDPR_MTAGpaired_LDL_SmkInit:LDL	0.00331208	0.00331208	0.0104008	0.00221077
CAD	Lipids	SDPR_MTAGpaired_HDL_LDL:LDL	0.000211172	0.000211172	0.0104008	0.000140955
CAD	Lipids	SDPR_MTAGpaired_2hGlu_LDL:LDL	0.00409351	0.00409351	0.0104008	0.00273236
CAD	Lipids	SDPR_MTAGpaired_CAD_logTG:logTG	0.0215996	0.0215996	0.0104008	0.0144175
CAD	Lipids	SDPR_HDL	-0.0387091	0.0387091	0.0104008	0.0258378
CAD	Lipids	SDPR_MTAGpaired_LDL_prostate_cancer:LDL	0.0347366	0.0347366	0.0104008	0.0231862
CAD	Neuro disease	SDPR_MTAGpaired_ADHD_MDD:ADHD	0.0123916	0.0123916	0.00924251	0.00827119
CAD	Neuro disease	SDPR_MTAGpaired_HDL_SCZ:SCZ	-0.000400528	0.000400528	0.00924251	0.000267347
CAD	Neuro disease	SDPR_MTAGpaired_AD_fibrinogen:AD	0.00301718	0.00301718	0.00924251	0.00201393
CAD	Neuro disease	SDPR_MTAGpaired_BIP_SCZ:SCZ	-0.00781821	0.00781821	0.00924251	0.00521855
CAD	Neuro disease	SDPR_MTAGpaired_ASD_DrnkWk:ASD	-0.00494042	0.00494042	0.00924251	0.00329766
CAD	Neuro disease	SDPR_MTAGpaired_ADHD_MDD:MDD	0.0236352	0.0236352	0.00924251	0.0157762
CAD	Neuro disease	SDPR_MTAGpaired_fibrinogen_SCZ:SCZ	-0.00659128	0.00659128	0.00924251	0.00439959
CAD	Neuro disease	SDPR_mtagAll_ADHD	0.012177	0.012177	0.00924251	0.00812796
CAD	Neuro disease	SDPR_mtagAll_MDD	0.0030834	0.0030834	0.00924251	0.00205813
CAD	Neuro disease	SDPR_MTAGpaired_ADHD_PAD:ADHD	0.0290536	0.0290536	0.00924251	0.0193928
CAD	Neuro disease	SDPR_MTAGpaired_ASD_breast_cancer:ASD	-0.00357376	0.00357376	0.00924251	0.00238543
CAD	Neuro disease	SDPR_MTAGpaired_ASD_IBD:ASD	-0.00315252	0.00315252	0.00924251	0.00210426
CAD	Neuro disease	SDPR_mtagAll_BIP	-0.015423	0.015423	0.00924251	0.0102946
CAD	Neuro disease	SDPR_MTAGpaired_fibrinogen_MDD:MDD	0.00413751	0.00413751	0.00924251	0.00276173
CAD	Respiratory disorder	SDPR_MTAGpaired_Asthma_PBC:Asthma	0.00734124	0.00734124	0.00734124	0.00490017
CAD	Smoking	SDPR_mtagAll_SmkInit	-0.00364169	0.00364169	0.00978085	0.00243077
CAD	Smoking	SDPR_MTAGpaired_fibrinogen_SmkInit:SmkInit	-0.00873627	0.00873627	0.00978085	0.00583134
CAD	Smoking	SDPR_MTAGpaired_HDL_SmkInit:SmkInit	0.0259679	0.0259679	0.00978085	0.0173332
CAD	Smoking	SDPR_MTAGpaired_CigDay_fibrinogen:CigDay	-0.00740493	0.00740493	0.00978085	0.00494269
CAD	Smoking	SDPR_MTAGpaired_SmkInit_SmkCes:SmkCes	0.00569647	0.00569647	0.00978085	0.00380231
CAD	Smoking	SDPR_MTAGpaired_AgeSmk_ASD:AgeSmk	0.000511066	0.000511066	0.00978085	0.000341129
CAD	Smoking	SDPR_MTAGpaired_fibrinogen_SmkCes:SmkCes	-0.000922468	0.000922468	0.00978085	0.000615734
CAD	Smoking	SDPR_MTAGpaired_CigDay_PAD:CigDay	0.0327216	0.0327216	0.00978085	0.0218412
CAD	Smoking	SDPR_MTAGpaired_BIP_SmkCes:SmkCes	0.00329332	0.00329332	0.00978085	0.00219824
CAD	Smoking	SDPR_MTAGpaired_SmkCes_T2D:SmkCes	0.00891273	0.00891273	0.00978085	0.00594912
CKD	Atherosclerotic disease	SDPR_MTAGpaired_AF_IFC:AF	0.0115169	0.0115169	0.00736305	0.0139423
CKD	Atherosclerotic disease	SDPR_Angina	0.0405897	0.0405897	0.00736305	0.0491378
CKD	Atherosclerotic disease	SDPR_MTAGpaired_HDL_Angina:Angina	0.00743176	0.00743176	0.00736305	0.00899688
CKD	Atherosclerotic disease	SDPR_MTAGpaired_fibrinogen_PAD:PAD	0.00397491	0.00397491	0.00736305	0.00481201
CKD	Atherosclerotic disease	SDPR_mtagAll_PAD	0.00379357	0.00379357	0.00736305	0.00459248
CKD	Atherosclerotic disease	SDPR_MTAGpaired_IS_PAH:IS	0.00393391	0.00393391	0.00736305	0.00476238
CKD	Atherosclerotic disease	SDPR_MTAGpaired_AF_PBC:AF	0.00786779	0.00786779	0.00736305	0.00952474
CKD	Atherosclerotic disease	SDPR_MTAGpaired_CAD_fibrinogen:CAD	0.00413705	0.00413705	0.00736305	0.0050083
CKD	Atherosclerotic disease	SDPR_MTAGpaired_CAD_T2D:CAD	0.00539234	0.00539234	0.00736305	0.00652796
CKD	Atherosclerotic disease	SDPR_MTAGpaired_HF_PAH:HF	0.0110316	0.0110316	0.00736305	0.0133549
CKD	Atherosclerotic disease	SDPR_MTAGpaired_AgeSmk_IS:IS	0.00266498	0.00266498	0.00736305	0.00322622
CKD	Atherosclerotic disease	SDPR_MTAGpaired_HF_SmkInit:HF	0.00239774	0.00239774	0.00736305	0.0029027
CKD	Atherosclerotic disease	SDPR_MTAGpaired_HF_TC:HF	0.00693221	0.00693221	0.00736305	0.00839212
CKD	Atherosclerotic disease	SDPR_MTAGpaired_CAD_PAD:PAD	0.0010795	0.0010795	0.00736305	0.00130684
CKD	Atherosclerotic disease	SDPR_MTAGpaired_SmkCes_PAD:PAD	0.00609706	0.00609706	0.00736305	0.00738109
CKD	Atherosclerotic disease	SDPR_MTAGpaired_BMI_PAD:PAD	0.00154929	0.00154929	0.00736305	0.00187556
CKD	Atherosclerotic disease	SDPR_MTAGpaired_homocysteine_PAD:PAD	0.00642864	0.00642864	0.00736305	0.0077825
CKD	Atherosclerotic disease	SDPR_MTAGpaired_SmkInit_PAD:PAD	0.00229847	0.00229847	0.00736305	0.00278252
CKD	Atherosclerotic disease	SDPR_MTAGpaired_HF_RA:HF	0.0107805	0.0107805	0.00736305	0.0130509
CKD	Autoimmune disease	SDPR_MTAGpaired_homocysteine_PSC:PSC	-0.00225771	0.00225771	0.00722176	0.00273318
CKD	Autoimmune disease	SDPR_MTAGpaired_prostate_cancer_RA:RA	0.0044303	0.0044303	0.00722176	0.00536331
CKD	Autoimmune disease	SDPR_MTAGpaired_CRP_IBD:IBD	0.0191607	0.0191607	0.00722176	0.0231959
CKD	Autoimmune disease	SDPR_MTAGpaired_IBD_prostate_cancer:IBD	0.000355107	0.000355107	0.00722176	0.000429892
CKD	Autoimmune disease	SDPR_MTAGpaired_homocysteine_IBD:IBD	0.00214516	0.00214516	0.00722176	0.00259692
CKD	Autoimmune disease	SDPR_MTAGpaired_PAH_RA:RA	0.00841258	0.00841258	0.00722176	0.0101843
CKD	Autoimmune disease	SDPR_MTAGpaired_PSC_SLE:PSC	-0.00731583	0.00731583	0.00722176	0.00885653
CKD	Autoimmune disease	SDPR_MTAGpaired_RA_SLE:RA	0.0136966	0.0136966	0.00722176	0.0165811
CKD	Biomarkers	SDPR_MTAGpaired_homocysteine_SCZ:homocysteine	0.00345789	0.00345789	0.00520183	0.00418612
CKD	Biomarkers	SDPR_fibrinogen	0.0108824	0.0108824	0.00520183	0.0131742
CKD	Biomarkers	SDPR_MTAGpaired_CAD_homocysteine:homocysteine	-0.000107633	0.000107633	0.00520183	0.0001303
CKD	Biomarkers	SDPR_MTAGpaired_fibrinogen_homocysteine:homocysteine	0.005641	0.005641	0.00520183	0.00682899
CKD	Biomarkers	SDPR_MTAGpaired_homocysteine_ovarian_cancer:homocysteine	-0.00248417	0.00248417	0.00520183	0.00300733
CKD	Biomarkers	SDPR_MTAGpaired_CKD_homocysteine:homocysteine	0.00863787	0.00863787	0.00520183	0.010457
CKD	Body measurements	SDPR_WHR	0.00814622	0.00814622	0.0138543	0.0098618
CKD	Body measurements	SDPR_MTAGpaired_T2D_WHR:WHR	0.0029817	0.0029817	0.0138543	0.00360964
CKD	Body measurements	SDPR_MTAGpaired_BMI_HDL:BMI	0.0228778	0.0228778	0.0138543	0.0276958
CKD	Body measurements	SDPR_MTAGpaired_BMI_T2D:BMI	0.027735	0.027735	0.0138543	0.0335759
CKD	Body measurements	SDPR_MTAGpaired_BMI_logTG:BMI	0.0118777	0.0118777	0.0138543	0.0143792
CKD	Body measurements	SDPR_MTAGpaired_Angina_WHR:WHR	0.00950721	0.00950721	0.0138543	0.0115094
CKD	Bone mineral density	SDPR_MTAGpaired_Osteoporosis_PAD:Osteoporosis	0.00811448	0.00811448	0.00811448	0.00982338
CKD	Cancer	SDPR_MTAGpaired_lung_cancer_SmkInit:lung_cancer	0.0153009	0.0153009	0.0135879	0.0185232
CKD	Cancer	SDPR_MTAGpaired_CRP_prostate_cancer:prostate_cancer	0.0118748	0.0118748	0.0135879	0.0143756
CKD	Chronic kidney disease	SDPR_MTAGpaired_AgeSmk_eGFR:eGFR	-0.00745352	0.00745352	0.0144643	0.00902321
CKD	Chronic kidney disease	SDPR_MTAGpaired_eGFR_logTG:eGFR	-0.0407389	0.0407389	0.0144643	0.0493185
CKD	Chronic kidney disease	SDPR_MTAGpaired_CKD_fibrinogen:CKD	0.00367587	0.00367587	0.0144643	0.00445
CKD	Chronic kidney disease	SDPR_MTAGpaired_CKD_SLE:CKD	0.00360428	0.00360428	0.0144643	0.00436334
CKD	Chronic kidney disease	SDPR_MTAGpaired_CKD_IS:CKD	0.0116691	0.0116691	0.0144643	0.0141266
CKD	Chronic kidney disease	SDPR_MTAGpaired_2hGlu_eGFR:eGFR	-0.000804159	0.000804159	0.0144643	0.000973514
CKD	Chronic kidney disease	SDPR_BUN	0.0120086	0.0120086	0.0144643	0.0145376
CKD	Chronic kidney disease	SDPR_MTAGpaired_eGFR_ovarian_cancer:eGFR	-0.00764121	0.00764121	0.0144643	0.00925043
CKD	Chronic kidney disease	SDPR_MTAGpaired_eGFR_TC:eGFR	-0.00391532	0.00391532	0.0144643	0.00473987
CKD	Chronic kidney disease	SDPR_MTAGpaired_eGFR_HDL:eGFR	-0.00866895	0.00866895	0.0144643	0.0104946
CKD	Chronic kidney disease	SDPR_CKD	0.0341832	0.0341832	0.0144643	0.0413822
CKD	Chronic kidney disease	SDPR_MTAGpaired_CKD_HOMA-B:CKD	0.00430264	0.00430264	0.0144643	0.00520877
CKD	Chronic kidney disease	SDPR_eGFR	-0.0493702	0.0493702	0.0144643	0.0597675
CKD	Diabetes Mellitus	SDPR_MTAGpaired_CAD_T2D:T2D	0.00026313	0.00026313	0.00596172	0.000318544
CKD	Diabetes Mellitus	SDPR_MTAGpaired_T2D_PAD:T2D	0.0177798	0.0177798	0.00596172	0.0215242
CKD	Diabetes Mellitus	SDPR_MTAGpaired_FI_fibrinogen:FI	-0.00515979	0.00515979	0.00596172	0.00624643
CKD	Diabetes Mellitus	SDPR_MTAGpaired_logTG_T2D:T2D	0.0156655	0.0156655	0.00596172	0.0189647
CKD	Diabetes Mellitus	SDPR_MTAGpaired_FP_PSC:FP	0.00394986	0.00394986	0.00596172	0.0047817
CKD	Diabetes Mellitus	SDPR_MTAGpaired_BMI_T2D:T2D	0.0180856	0.0180856	0.00596172	0.0218944
CKD	Diabetes Mellitus	SDPR_MTAGpaired_RA_T2D:T2D	1.2423e-05	1.2423e-05	0.00596172	1.50392e-05
CKD	Diabetes Mellitus	SDPR_MTAGpaired_FP_SLE:FP	0.00135262	0.00135262	0.00596172	0.00163748
CKD	Diabetes Mellitus	SDPR_MTAGpaired_HOMA-IR_IBD:HOMA-IR	-0.00167683	0.00167683	0.00596172	0.00202996
CKD	Diabetes Mellitus	SDPR_MTAGpaired_ADHD_T2D:T2D	0.000813315	0.000813315	0.00596172	0.000984597
CKD	Diabetes Mellitus	SDPR_MTAGpaired_FP_RA:FP	0.000819964	0.000819964	0.00596172	0.000992647
CKD	Lipids	SDPR_MTAGpaired_logTG_PBC:logTG	0.00764939	0.00764939	0.00352778	0.00926034
CKD	Lipids	SDPR_logTG	0.00473516	0.00473516	0.00352778	0.00573238
CKD	Lipids	SDPR_MTAGpaired_HDL_PBC:HDL	-0.00316742	0.00316742	0.00352778	0.00383447
CKD	Lipids	SDPR_MTAGpaired_HF_logTG:logTG	0.000765524	0.000765524	0.00352778	0.000926742
CKD	Lipids	SDPR_MTAGpaired_logTG_PSC:logTG	0.00132139	0.00132139	0.00352778	0.00159967
CKD	Neuro disease	SDPR_mtagAll_AD	-0.00258651	0.00258651	0.0155609	0.00313123
CKD	Neuro disease	SDPR_MTAGpaired_ADHD_PAD:ADHD	0.0459939	0.0459939	0.0155609	0.0556801
CKD	Neuro disease	SDPR_MTAGpaired_ADHD_SmkInit:ADHD	0.010645	0.010645	0.0155609	0.0128868
CKD	Neuro disease	SDPR_MTAGpaired_ASD_BIP:ASD	-0.00104142	0.00104142	0.0155609	0.00126074
CKD	Neuro disease	SDPR_MTAGpaired_ASD_CRP:ASD	-0.0255745	0.0255745	0.0155609	0.0309605
CKD	Neuro disease	SDPR_MTAGpaired_MDD_PAD:MDD	0.0297723	0.0297723	0.0155609	0.0360423
CKD	Neuro disease	SDPR_MTAGpaired_BIP_PSC:BIP	-0.000735606	0.000735606	0.0155609	0.000890523
CKD	Neuro disease	SDPR_MTAGpaired_Asthma_BIP:BIP	-0.00112786	0.00112786	0.0155609	0.00136539
CKD	Neuro disease	SDPR_MTAGpaired_logTG_MDD:MDD	0.0225713	0.0225713	0.0155609	0.0273248
CKD	Respiratory disorder	SDPR_MTAGpaired_Asthma_Osteoporosis:Asthma	0.00973768	0.00973768	0.00973768	0.0117884
CKD	Smoking	SDPR_MTAGpaired_AgeSmk_CigDay:AgeSmk	-0.00292181	0.00292181	0.0072124	0.00353714
CKD	Smoking	SDPR_MTAGpaired_AgeSmk_Osteoporosis:AgeSmk	-0.00139244	0.00139244	0.0072124	0.00168569
CKD	Smoking	SDPR_MTAGpaired_ADHD_SmkCes:SmkCes	0.00339026	0.00339026	0.0072124	0.00410424
CKD	Smoking	SDPR_MTAGpaired_SmkCes_PAD:SmkCes	0.00312875	0.00312875	0.0072124	0.00378766
CKD	Smoking	SDPR_MTAGpaired_CigDay_SmkInit:CigDay	0.014806	0.014806	0.0072124	0.0179242
CKD	Smoking	SDPR_SmkInit	0.0144161	0.0144161	0.0072124	0.0174521
CKD	Smoking	SDPR_MTAGpaired_CigDay_PAD:CigDay	0.00412948	0.00412948	0.0072124	0.00499914
CKD	Smoking	SDPR_MTAGpaired_SmkCes_T2D:SmkCes	0.0135143	0.0135143	0.0072124	0.0163604
HF	Atherosclerotic disease	SDPR_AF	0.0243039	0.0243039	0.0216981	0.032992
HF	Atherosclerotic disease	SDPR_MTAGpaired_AF_HF:AF	0.0838105	0.0838105	0.0216981	0.113771
HF	Atherosclerotic disease	SDPR_MTAGpaired_AF_IFC:AF	0.00559723	0.00559723	0.0216981	0.00759812
HF	Atherosclerotic disease	SDPR_MTAGpaired_IS_SmkCes:IS	0.000888855	0.000888855	0.0216981	0.0012066
HF	Atherosclerotic disease	SDPR_MTAGpaired_CKD_IS:IS	-0.00386735	0.00386735	0.0216981	0.00524985
HF	Atherosclerotic disease	SDPR_MTAGpaired_IS_prostate_cancer:IS	0.0139144	0.0139144	0.0216981	0.0188886
HF	Atherosclerotic disease	SDPR_MTAGpaired_Angina_PAD:Angina	0.0192606	0.0192606	0.0216981	0.0261458
HF	Atherosclerotic disease	SDPR_MTAGpaired_Angina_logTG:Angina	0.0139854	0.0139854	0.0216981	0.018985
HF	Atherosclerotic disease	SDPR_MTAGpaired_CAD_PAD:PAD	0.0280824	0.0280824	0.0216981	0.0381213
HF	Atherosclerotic disease	SDPR_MTAGpaired_CAD_Angina:Angina	0.0150874	0.0150874	0.0216981	0.0204808
HF	Atherosclerotic disease	SDPR_MTAGpaired_CAD_Angina:CAD	0.0207617	0.0207617	0.0216981	0.0281836
HF	Atherosclerotic disease	SDPR_MTAGpaired_HF_PAD:HF	0.0356781	0.0356781	0.0216981	0.0484323
HF	Atherosclerotic disease	SDPR_MTAGpaired_BMI_IS:IS	-0.0182689	0.0182689	0.0216981	0.0247996
HF	Atherosclerotic disease	SDPR_MTAGpaired_CAD_logTG:CAD	0.0135266	0.0135266	0.0216981	0.0183622
HF	Atherosclerotic disease	SDPR_MTAGpaired_HF_PAH:HF	0.0095576	0.0095576	0.0216981	0.0129742
HF	Atherosclerotic disease	SDPR_MTAGpaired_HF_SmkInit:HF	0.0610351	0.0610351	0.0216981	0.0828539
HF	Atherosclerotic disease	SDPR_MTAGpaired_CigDay_HF:HF	0.00124127	0.00124127	0.0216981	0.001685
HF	Autoimmune disease	SDPR_MTAGpaired_fibrinogen_RA:RA	-0.00706098	0.00706098	0.00232793	0.00958514
HF	Autoimmune disease	SDPR_MTAGpaired_BMI_RA:RA	0.00126907	0.00126907	0.00232793	0.00172273
HF	Autoimmune disease	SDPR_MTAGpaired_AgeSmk_RA:RA	0.00313945	0.00313945	0.00232793	0.00426174
HF	Autoimmune disease	SDPR_MTAGpaired_CRP_IBD:IBD	0.000161103	0.000161103	0.00232793	0.000218694
HF	Autoimmune disease	SDPR_MTAGpaired_PSC_SmkCes:PSC	-9.05405e-06	9.05405e-06	0.00232793	1.22907e-05
HF	Biomarkers	SDPR_MTAGpaired_eGFR_homocysteine:homocysteine	-0.0014041	0.0014041	0.00714466	0.00190604
HF	Biomarkers	SDPR_MTAGpaired_CRP_PSC:CRP	0.0128852	0.0128852	0.00714466	0.0174914
HF	Body measurements	SDPR_MTAGpaired_BMI_HDL:BMI	0.0301357	0.0301357	0.0204015	0.0409086
HF	Body measurements	SDPR_MTAGpaired_BMI_T2D:BMI	0.0209063	0.0209063	0.0204015	0.0283798
HF	Body measurements	SDPR_MTAGpaired_AF_BMI:BMI	0.0201256	0.0201256	0.0204015	0.0273201
HF	Body measurements	SDPR_MTAGpaired_BMI_logTG:BMI	0.0104385	0.0104385	0.0204015	0.0141701
HF	Bone mineral density	SDPR_MTAGpaired_Osteoporosis_PAD:Osteoporosis	0.0129156	0.0129156	0.0056168	0.0175327
HF	Bone mineral density	SDPR_MTAGpaired_IFC_Osteoporosis:Osteoporosis	0.00135387	0.00135387	0.0056168	0.00183785
HF	Bone mineral density	SDPR_MTAGpaired_Angina_Osteoporosis:Osteoporosis	0.00258095	0.00258095	0.0056168	0.00350358
HF	Cancer	SDPR_mtagAll_breast_cancer	-0.00941314	0.00941314	0.00941314	0.0127781
HF	Diabetes Mellitus	SDPR_MTAGpaired_HOMA-IR_homocysteine:HOMA-IR	-0.00754947	0.00754947	0.0128182	0.0102483
HF	Diabetes Mellitus	SDPR_MTAGpaired_BMI_T2D:T2D	0.0394654	0.0394654	0.0128182	0.0535735
HF	Diabetes Mellitus	SDPR_MTAGpaired_logTG_T2D:T2D	0.00384488	0.00384488	0.0128182	0.00521935
HF	Diabetes Mellitus	SDPR_MTAGpaired_CigDay_HOMA-B:HOMA-B	-0.000412946	0.000412946	0.0128182	0.000560566
HF	Hypertension and blood pressure	SDPR_MTAGpaired_CKD_PAH:PAH	-0.000474959	0.000474959	0.00465795	0.000644747
HF	Hypertension and blood pressure	SDPR_MTAGpaired_HbA1c_PAH:PAH	-0.00107967	0.00107967	0.00465795	0.00146563
HF	Hypertension and blood pressure	SDPR_MTAGpaired_ADHD_PAH:PAH	-0.0116986	0.0116986	0.00465795	0.0158806
HF	Hypertension and blood pressure	SDPR_MTAGpaired_Osteoporosis_PAH:PAH	-0.00537862	0.00537862	0.00465795	0.00730136
HF	Lipids	SDPR_MTAGpaired_logTG_PSC:logTG	0.00573065	0.00573065	0.00573065	0.00777925
HF	Neuro disease	SDPR_MTAGpaired_ADHD_logTG:ADHD	0.0102083	0.0102083	0.0143961	0.0138575
HF	Neuro disease	SDPR_MTAGpaired_CRP_MDD:MDD	0.0125001	0.0125001	0.0143961	0.0169686
HF	Neuro disease	SDPR_MTAGpaired_ASD_SmkInit:ASD	-0.0113295	0.0113295	0.0143961	0.0153795
HF	Neuro disease	SDPR_MTAGpaired_Angina_MDD:MDD	0.0235467	0.0235467	0.0143961	0.0319641
HF	Respiratory disorder	SDPR_MTAGpaired_Asthma_BMI:Asthma	0.00977413	0.00977413	0.00933797	0.0132682
HF	Respiratory disorder	SDPR_MTAGpaired_Asthma_BIP:Asthma	0.00110105	0.00110105	0.00933797	0.00149466
HF	Respiratory disorder	SDPR_MTAGpaired_Asthma_HDL:Asthma	0.0171387	0.0171387	0.00933797	0.0232655
HF	Smoking	SDPR_MTAGpaired_lung_cancer_SmkCes:SmkCes	0.00597123	0.00597123	0.0103942	0.00810583
HF	Smoking	SDPR_MTAGpaired_CigDay_SmkInit:CigDay	0.0384932	0.0384932	0.0103942	0.0522537
HF	Smoking	SDPR_MTAGpaired_CigDay_T2D:CigDay	0.00877914	0.00877914	0.0103942	0.0119175
HF	Smoking	SDPR_MTAGpaired_CigDay_PAD:CigDay	0.0001584	0.0001584	0.0103942	0.000215025
HF	Smoking	SDPR_MTAGpaired_HDL_SmkCes:SmkCes	0.000560455	0.000560455	0.0103942	0.000760807
HF	Smoking	SDPR_MTAGpaired_fibrinogen_SmkInit:SmkInit	-0.00293205	0.00293205	0.0103942	0.00398019
HF	Smoking	SDPR_MTAGpaired_SmkInit_SmkCes:SmkCes	0.0158652	0.0158652	0.0103942	0.0215367
IS	Atherosclerotic disease	SDPR_MTAGpaired_CAD_PAD:CAD	0.0510795	0.0510795	0.0207164	0.0748335
IS	Atherosclerotic disease	SDPR_MTAGpaired_AF_Angina:AF	0.0275232	0.0275232	0.0207164	0.0403226
IS	Atherosclerotic disease	SDPR_MTAGpaired_Angina_HF:HF	0.0107348	0.0107348	0.0207164	0.015727
IS	Atherosclerotic disease	SDPR_MTAGpaired_CAD_HDL:CAD	0.0192299	0.0192299	0.0207164	0.0281725
IS	Atherosclerotic disease	SDPR_MTAGpaired_IFC_IS:IS	0.00192259	0.00192259	0.0207164	0.00281667
IS	Atherosclerotic disease	SDPR_MTAGpaired_CAD_Angina:CAD	0.104713	0.104713	0.0207164	0.153409
IS	Atherosclerotic disease	SDPR_MTAGpaired_HF_IS:HF	0.00617869	0.00617869	0.0207164	0.00905203
IS	Atherosclerotic disease	SDPR_MTAGpaired_AF_HF:AF	0.024784	0.024784	0.0207164	0.0363096
IS	Atherosclerotic disease	SDPR_MTAGpaired_CAD_Angina:Angina	0.0408333	0.0408333	0.0207164	0.0598224
IS	Atherosclerotic disease	SDPR_MTAGpaired_CAD_HF:HF	0.0105159	0.0105159	0.0207164	0.0154062
IS	Atherosclerotic disease	SDPR_MTAGpaired_HF_IS:IS	0.0197683	0.0197683	0.0207164	0.0289613
IS	Atherosclerotic disease	SDPR_MTAGpaired_CAD_HF:CAD	0.0141924	0.0141924	0.0207164	0.0207924
IS	Atherosclerotic disease	SDPR_MTAGpaired_fibrinogen_IS:IS	0.0015653	0.0015653	0.0207164	0.00229322
IS	Atherosclerotic disease	SDPR_MTAGpaired_IS_PAD:PAD	0.0163324	0.0163324	0.0207164	0.0239276
IS	Atherosclerotic disease	SDPR_MTAGpaired_CAD_PAD:PAD	0.000742375	0.000742375	0.0207164	0.00108761
IS	Atherosclerotic disease	SDPR_MTAGpaired_AgeSmk_PAD:PAD	6.12384e-05	6.12384e-05	0.0207164	8.97167e-05
IS	Atherosclerotic disease	SDPR_MTAGpaired_Angina_PAD:Angina	0.0219679	0.0219679	0.0207164	0.0321838
IS	Atherosclerotic disease	SDPR_MTAGpaired_HDL_PAD:PAD	0.000750593	0.000750593	0.0207164	0.00109965
IS	Autoimmune disease	SDPR_MTAGpaired_PSC_SLE:SLE	0.00176908	0.00176908	0.00176908	0.00259177
IS	Biomarkers	SDPR_MTAGpaired_homocysteine_IS:homocysteine	0.01426	0.01426	0.00780084	0.0208915
IS	Biomarkers	SDPR_MTAGpaired_fibrinogen_SmkCes:fibrinogen	0.00134166	0.00134166	0.00780084	0.00196558
IS	Body measurements	SDPR_MTAGpaired_BMI_PAD:BMI	0.00205497	0.00205497	0.00837482	0.00301061
IS	Body measurements	SDPR_MTAGpaired_BMI_T2D:BMI	0.00798554	0.00798554	0.00837482	0.0116991
IS	Body measurements	SDPR_MTAGpaired_BMI_HDL:BMI	0.00461995	0.00461995	0.00837482	0.00676841
IS	Body measurements	SDPR_WHR	0.0188388	0.0188388	0.00837482	0.0275996
IS	Cancer	SDPR_MTAGpaired_PBC_prostate_cancer:prostate_cancer	-0.00435729	0.00435729	0.00146886	0.00638361
IS	Cancer	SDPR_prostate_cancer	-0.0014728	0.0014728	0.00146886	0.00215771
IS	Cancer	SDPR_MTAGpaired_BUN_prostate_cancer:prostate_cancer	-2.98044e-05	2.98044e-05	0.00146886	4.36646e-05
IS	Cancer	SDPR_MTAGpaired_prostate_cancer_PSC:prostate_cancer	-1.55401e-05	1.55401e-05	0.00146886	2.27669e-05
IS	Diabetes Mellitus	SDPR_MTAGpaired_2hGlu_HOMA-IR:2hGlu	4.25928e-05	4.25928e-05	0.00503871	6.24001e-05
IS	Diabetes Mellitus	SDPR_MTAGpaired_2hGlu_BMI:2hGlu	0.00347174	0.00347174	0.00503871	0.00508624
IS	Diabetes Mellitus	SDPR_MTAGpaired_CigDay_HOMA-IR:HOMA-IR	0.00365907	0.00365907	0.00503871	0.00536069
IS	Diabetes Mellitus	SDPR_MTAGpaired_FP_HOMA-B:FP	0.00589938	0.00589938	0.00503871	0.00864283
IS	Diabetes Mellitus	SDPR_MTAGpaired_eGFR_HOMA-IR:HOMA-IR	0.00013391	0.00013391	0.00503871	0.000196183
IS	Diabetes Mellitus	SDPR_MTAGpaired_FG_fibrinogen:FG	-0.00175991	0.00175991	0.00503871	0.00257834
IS	Diabetes Mellitus	SDPR_MTAGpaired_HOMA-IR_ISI:HOMA-IR	0.00283681	0.00283681	0.00503871	0.00415605
IS	Diabetes Mellitus	SDPR_MTAGpaired_T2D_PAD:T2D	0.0225063	0.0225063	0.00503871	0.0329726
IS	Hypertension and blood pressure	SDPR_MTAGpaired_ISI_PAH:PAH	0.0056751	0.0056751	0.0056751	0.00831424
IS	Lipids	SDPR_MTAGpaired_CAD_LDL:LDL	0.0227494	0.0227494	0.013219	0.0333288
IS	Lipids	SDPR_MTAGpaired_LDL_PAD:LDL	0.0114186	0.0114186	0.013219	0.0167287
IS	Lipids	SDPR_MTAGpaired_HDL_PAD:HDL	-0.00222229	0.00222229	0.013219	0.00325575
IS	Lipids	SDPR_MTAGpaired_Angina_logTG:logTG	0.010329	0.010329	0.013219	0.0151324
IS	Lipids	SDPR_MTAGpaired_CAD_logTG:logTG	0.0193754	0.0193754	0.013219	0.0283858
IS	Neuro disease	SDPR_MTAGpaired_ADHD_MDD:MDD	0.0322095	0.0322095	0.0282411	0.0471882
IS	Neuro disease	SDPR_MTAGpaired_ADHD_MDD:ADHD	0.0139825	0.0139825	0.0282411	0.020485
IS	Neuro disease	SDPR_MTAGpaired_ADHD_PAD:ADHD	0.0385313	0.0385313	0.0282411	0.0564499
IS	Smoking	SDPR_MTAGpaired_CigDay_SmkInit:CigDay	0.0313517	0.0313517	0.0140328	0.0459315
IS	Smoking	SDPR_MTAGpaired_SmkInit_SmkCes:SmkInit	0.00946664	0.00946664	0.0140328	0.013869
IS	Smoking	SDPR_MTAGpaired_HDL_SmkInit:SmkInit	0.0123736	0.0123736	0.0140328	0.0181279
IS	Smoking	SDPR_MTAGpaired_PBC_SmkInit:SmkInit	0.0029392	0.0029392	0.0140328	0.00430605
PAD	Alcohol consumption	SDPR_MTAGpaired_DrnkWk_WHR:DrnkWk	0.0125288	0.0125288	0.0101995	0.0088227
PAD	Alcohol consumption	SDPR_MTAGpaired_DrnkWk_ovarian_cancer:DrnkWk	0.00497135	0.00497135	0.0101995	0.0035008
PAD	Alcohol consumption	SDPR_MTAGpaired_ADHD_DrnkWk:DrnkWk	0.0130983	0.0130983	0.0101995	0.00922378
PAD	Atherosclerotic disease	SDPR_MTAGpaired_BUN_IS:IS	0.00347203	0.00347203	0.0189494	0.00244499
PAD	Atherosclerotic disease	SDPR_MTAGpaired_AF_PBC:AF	0.0323015	0.0323015	0.0189494	0.0227465
PAD	Atherosclerotic disease	SDPR_MTAGpaired_CAD_fibrinogen:CAD	0.00170141	0.00170141	0.0189494	0.00119813
PAD	Atherosclerotic disease	SDPR_MTAGpaired_CAD_TC:CAD	0.00458336	0.00458336	0.0189494	0.00322758
PAD	Atherosclerotic disease	SDPR_MTAGpaired_CAD_Angina:CAD	0.0317334	0.0317334	0.0189494	0.0223465
PAD	Atherosclerotic disease	SDPR_MTAGpaired_IS_SLE:IS	0.00362755	0.00362755	0.0189494	0.0025545
PAD	Atherosclerotic disease	SDPR_MTAGpaired_Angina_PAD:PAD	0.00228943	0.00228943	0.0189494	0.0016122
PAD	Atherosclerotic disease	SDPR_MTAGpaired_Angina_PAD:Angina	0.0200249	0.0200249	0.0189494	0.0141014
PAD	Atherosclerotic disease	SDPR_MTAGpaired_CAD_Angina:Angina	0.0425939	0.0425939	0.0189494	0.0299944
PAD	Atherosclerotic disease	SDPR_Angina	0.0290962	0.0290962	0.0189494	0.0204894
PAD	Atherosclerotic disease	SDPR_PAD	0.00579477	0.00579477	0.0189494	0.00408064
PAD	Atherosclerotic disease	SDPR_MTAGpaired_CAD_PAD:PAD	0.0580259	0.0580259	0.0189494	0.0408615
PAD	Atherosclerotic disease	SDPR_MTAGpaired_IS_PSC:IS	0.00887102	0.00887102	0.0189494	0.00624692
PAD	Atherosclerotic disease	SDPR_MTAGpaired_HF_IS:IS	0.0134094	0.0134094	0.0189494	0.00944286
PAD	Atherosclerotic disease	SDPR_MTAGpaired_IS_prostate_cancer:IS	0.0200123	0.0200123	0.0189494	0.0140926
PAD	Atherosclerotic disease	SDPR_MTAGpaired_CAD_PAD:CAD	0.0255011	0.0255011	0.0189494	0.0179577
PAD	Atherosclerotic disease	SDPR_MTAGpaired_AgeSmk_IS:IS	0.0129343	0.0129343	0.0189494	0.00910829
PAD	Atherosclerotic disease	SDPR_MTAGpaired_IS_PAD:IS	0.000888558	0.000888558	0.0189494	0.000625717
PAD	Atherosclerotic disease	SDPR_MTAGpaired_TC_PAD:PAD	0.0152808	0.0152808	0.0189494	0.0107607
PAD	Atherosclerotic disease	SDPR_MTAGpaired_LDL_PAD:PAD	0.0355112	0.0355112	0.0189494	0.0250068
PAD	Atherosclerotic disease	SDPR_MTAGpaired_SmkCes_PAD:PAD	0.0276753	0.0276753	0.0189494	0.0194888
PAD	Atherosclerotic disease	SDPR_MTAGpaired_logTG_PAD:PAD	0.00465703	0.00465703	0.0189494	0.00327946
PAD	Atherosclerotic disease	SDPR_MTAGpaired_IFC_IS:IS	0.00768107	0.00768107	0.0189494	0.00540897
PAD	Atherosclerotic disease	SDPR_MTAGpaired_HF_PAD:PAD	0.0471186	0.0471186	0.0189494	0.0331806
PAD	Autoimmune disease	SDPR_MTAGpaired_CRP_PBC:PBC	0.0314105	0.0314105	0.0148131	0.0221191
PAD	Autoimmune disease	SDPR_MTAGpaired_CKD_PSC:PSC	0.00982524	0.00982524	0.0148131	0.00691888
PAD	Autoimmune disease	SDPR_MTAGpaired_Asthma_PSC:PSC	0.000997115	0.000997115	0.0148131	0.000702163
PAD	Autoimmune disease	SDPR_MTAGpaired_BMI_RA:RA	0.0170196	0.0170196	0.0148131	0.0119851
PAD	Biomarkers	SDPR_MTAGpaired_CRP_PAD:CRP	0.00733137	0.00733137	0.0131584	0.00516271
PAD	Biomarkers	SDPR_MTAGpaired_homocysteine_SmkInit:homocysteine	0.0342877	0.0342877	0.0131584	0.0241452
PAD	Biomarkers	SDPR_MTAGpaired_fibrinogen_IFC:fibrinogen	-0.0173383	0.0173383	0.0131584	0.0122095
PAD	Biomarkers	SDPR_MTAGpaired_fibrinogen_MDD:fibrinogen	0.00245315	0.00245315	0.0131584	0.0017275
PAD	Biomarkers	SDPR_MTAGpaired_CRP_HDL:CRP	0.0220245	0.0220245	0.0131584	0.0155095
PAD	Biomarkers	SDPR_MTAGpaired_fibrinogen_FP:fibrinogen	0.00354055	0.00354055	0.0131584	0.00249324
PAD	Biomarkers	SDPR_MTAGpaired_homocysteine_IS:homocysteine	0.00369171	0.00369171	0.0131584	0.00259968
PAD	Biomarkers	SDPR_MTAGpaired_fibrinogen_homocysteine:homocysteine	0.0379421	0.0379421	0.0131584	0.0267186
PAD	Biomarkers	SDPR_MTAGpaired_FP_homocysteine:homocysteine	0.000550071	0.000550071	0.0131584	0.000387357
PAD	Biomarkers	SDPR_MTAGpaired_homocysteine_HF:homocysteine	0.00242485	0.00242485	0.0131584	0.00170757
PAD	Body measurements	SDPR_MTAGpaired_BMI_WHR:WHR	0.0185837	0.0185837	0.00936688	0.0130865
PAD	Body measurements	SDPR_MTAGpaired_BMI_HDL:BMI	0.00519696	0.00519696	0.00936688	0.00365967
PAD	Body measurements	SDPR_WHR	0.0114541	0.0114541	0.00936688	0.0080659
PAD	Body measurements	SDPR_mtagAll_WHR	0.00223277	0.00223277	0.00936688	0.0015723
PAD	Bone mineral density	SDPR_MTAGpaired_Asthma_Osteoporosis:Osteoporosis	0.00761549	0.00761549	0.00761549	0.00536278
PAD	Cancer	SDPR_mtagAll_ovarian_cancer	0.0254417	0.0254417	0.0181656	0.0179159
PAD	Cancer	SDPR_MTAGpaired_CigDay_lung_cancer:lung_cancer	0.00688827	0.00688827	0.0181656	0.00485068
PAD	Cancer	SDPR_MTAGpaired_lung_cancer_PAD:lung_cancer	0.0509954	0.0509954	0.0181656	0.0359107
PAD	Cancer	SDPR_MTAGpaired_fibrinogen_lung_cancer:lung_cancer	0.00549002	0.00549002	0.0181656	0.00386604
PAD	Cancer	SDPR_MTAGpaired_fibrinogen_prostate_cancer:prostate_cancer	-0.00201285	0.00201285	0.0181656	0.00141743
PAD	Chronic kidney disease	SDPR_CKD	6.84414e-05	6.84414e-05	0.0019971	4.81961e-05
PAD	Chronic kidney disease	SDPR_mtagAll_CKD	-0.00392576	0.00392576	0.0019971	0.00276449
PAD	Diabetes Mellitus	SDPR_MTAGpaired_IFC_ISI:IFC	0.0239617	0.0239617	0.0104861	0.0168737
PAD	Diabetes Mellitus	SDPR_MTAGpaired_FG_PBC:FG	-0.0101231	0.0101231	0.0104861	0.00712864
PAD	Diabetes Mellitus	SDPR_MTAGpaired_CAD_HOMA-IR:HOMA-IR	-0.0214416	0.0214416	0.0104861	0.0150991
PAD	Diabetes Mellitus	SDPR_MTAGpaired_FI_HDL:FI	1.69319e-06	1.69319e-06	0.0104861	1.19233e-06
PAD	Diabetes Mellitus	SDPR_MTAGpaired_Angina_T2D:T2D	0.0297804	0.0297804	0.0104861	0.0209712
PAD	Diabetes Mellitus	SDPR_MTAGpaired_HDL_IFC:IFC	-0.00664859	0.00664859	0.0104861	0.0046819
PAD	Diabetes Mellitus	SDPR_MTAGpaired_BIP_ISI:ISI	-0.0067658	0.0067658	0.0104861	0.00476444
PAD	Diabetes Mellitus	SDPR_mtagAll_FP	0.00541271	0.00541271	0.0104861	0.0038116
PAD	Diabetes Mellitus	SDPR_MTAGpaired_CRP_HbA1c:HbA1c	-0.00830142	0.00830142	0.0104861	0.00584581
PAD	Diabetes Mellitus	SDPR_FI	0.00644036	0.00644036	0.0104861	0.00453526
PAD	Diabetes Mellitus	SDPR_MTAGpaired_fibrinogen_HOMA-B:HOMA-B	0.0176373	0.0176373	0.0104861	0.0124201
PAD	Diabetes Mellitus	SDPR_MTAGpaired_AD_HOMA-IR:HOMA-IR	0.0101096	0.0101096	0.0104861	0.0071191
PAD	Diabetes Mellitus	SDPR_MTAGpaired_FI_WHR:FI	0.00123645	0.00123645	0.0104861	0.0008707
PAD	Diabetes Mellitus	SDPR_MTAGpaired_logTG_T2D:T2D	0.000201583	0.000201583	0.0104861	0.000141954
PAD	Diabetes Mellitus	SDPR_MTAGpaired_ISI_SmkCes:ISI	-0.00922944	0.00922944	0.0104861	0.00649932
PAD	Hypertension and blood pressure	SDPR_MTAGpaired_FP_PAH:PAH	-0.01404	0.01404	0.00900137	0.0098869
PAD	Hypertension and blood pressure	SDPR_MTAGpaired_ADHD_PAH:PAH	-0.0073186	0.0073186	0.00900137	0.00515371
PAD	Hypertension and blood pressure	SDPR_MTAGpaired_PAH_PAD:PAH	0.000951223	0.000951223	0.00900137	0.000669846
PAD	Hypertension and blood pressure	SDPR_PAH	-0.0163328	0.0163328	0.00900137	0.0115015
PAD	Hypertension and blood pressure	SDPR_MTAGpaired_PAH_SmkInit:PAH	-0.00636416	0.00636416	0.00900137	0.00448161
PAD	Lipids	SDPR_MTAGpaired_HDL_Osteoporosis:HDL	-0.0133452	0.0133452	0.0122211	0.00939762
PAD	Lipids	SDPR_mtagAll_logTG	0.0138029	0.0138029	0.0122211	0.00971991
PAD	Lipids	SDPR_MTAGpaired_HDL_Angina:HDL	-0.0144129	0.0144129	0.0122211	0.0101495
PAD	Lipids	SDPR_TC	0.00835611	0.00835611	0.0122211	0.00588432
PAD	Lipids	SDPR_MTAGpaired_CRP_TC:TC	0.0201244	0.0201244	0.0122211	0.0141715
PAD	Lipids	SDPR_MTAGpaired_logTG_PSC:logTG	0.00328488	0.00328488	0.0122211	0.00231319
PAD	Neuro disease	SDPR_MTAGpaired_AD_PSC:AD	0.0125823	0.0125823	0.0134189	0.00886041
PAD	Neuro disease	SDPR_MTAGpaired_ADHD_PAD:ADHD	0.015162	0.015162	0.0134189	0.010677
PAD	Neuro disease	SDPR_MTAGpaired_ADHD_SmkCes:ADHD	0.0244641	0.0244641	0.0134189	0.0172274
PAD	Neuro disease	SDPR_ADHD	0.00282635	0.00282635	0.0134189	0.0019903
PAD	Neuro disease	SDPR_MTAGpaired_ADHD_MDD:ADHD	0.00699827	0.00699827	0.0134189	0.00492814
PAD	Neuro disease	SDPR_MTAGpaired_ADHD_CRP:ADHD	0.0253882	0.0253882	0.0134189	0.0178782
PAD	Neuro disease	SDPR_MTAGpaired_ASD_IBD:ASD	-0.0015294	0.0015294	0.0134189	0.001077
PAD	Neuro disease	SDPR_mtagAll_BIP	0.00321336	0.00321336	0.0134189	0.00226283
PAD	Neuro disease	SDPR_MTAGpaired_ASD_SCZ:ASD	-0.00219289	0.00219289	0.0134189	0.00154422
PAD	Neuro disease	SDPR_MTAGpaired_ASD_Angina:ASD	-0.000691357	0.000691357	0.0134189	0.00048685
PAD	Neuro disease	SDPR_MTAGpaired_MDD_SmkInit:MDD	0.0398744	0.0398744	0.0134189	0.0280793
PAD	Neuro disease	SDPR_mtagAll_SCZ	0.00281608	0.00281608	0.0134189	0.00198307
PAD	Neuro disease	SDPR_MTAGpaired_fibrinogen_MDD:MDD	0.0406464	0.0406464	0.0134189	0.028623
PAD	Neuro disease	SDPR_MTAGpaired_ADHD_MDD:MDD	0.00947951	0.00947951	0.0134189	0.00667542
PAD	Smoking	SDPR_mtagAll_AgeSmk	-0.0023014	0.0023014	0.0140447	0.00162063
PAD	Smoking	SDPR_MTAGpaired_lung_cancer_SmkInit:SmkInit	0.00256117	0.00256117	0.0140447	0.00180356
PAD	Smoking	SDPR_MTAGpaired_CigDay_HDL:CigDay	0.0128757	0.0128757	0.0140447	0.00906698
PAD	Smoking	SDPR_MTAGpaired_fibrinogen_SmkInit:SmkInit	0.00361436	0.00361436	0.0140447	0.00254521
PAD	Smoking	SDPR_MTAGpaired_CigDay_T2D:CigDay	0.0254688	0.0254688	0.0140447	0.017935
PAD	Smoking	SDPR_MTAGpaired_CAD_CigDay:CigDay	0.0023509	0.0023509	0.0140447	0.00165549
PAD	Smoking	SDPR_MTAGpaired_CigDay_CRP:CigDay	0.0230647	0.0230647	0.0140447	0.0162421
PAD	Smoking	SDPR_MTAGpaired_PBC_SmkInit:SmkInit	0.0278232	0.0278232	0.0140447	0.0195929
PAD	Smoking	SDPR_MTAGpaired_AF_SmkInit:SmkInit	0.0222896	0.0222896	0.0140447	0.0156962
PAD	Smoking	SDPR_MTAGpaired_SmkInit_SmkCes:SmkCes	0.0180974	0.0180974	0.0140447	0.0127441
T2D	Alcohol consumption	SDPR_MTAGpaired_DrnkWk_fibrinogen:DrnkWk	-0.00280739	0.00280739	0.00708944	0.00131229
T2D	Alcohol consumption	SDPR_MTAGpaired_DrnkWk_logTG:DrnkWk	0.0113715	0.0113715	0.00708944	0.00531551
T2D	Atherosclerotic disease	SDPR_Angina	0.0210302	0.0210302	0.0123708	0.00983038
T2D	Atherosclerotic disease	SDPR_mtagAll_AF	-0.00192993	0.00192993	0.0123708	0.000902129
T2D	Atherosclerotic disease	SDPR_MTAGpaired_CAD_PAD:PAD	0.0354643	0.0354643	0.0123708	0.0165775
T2D	Atherosclerotic disease	SDPR_MTAGpaired_PAH_PAD:PAD	0.00148976	0.00148976	0.0123708	0.000696378
T2D	Atherosclerotic disease	SDPR_MTAGpaired_IS_LDL:IS	-0.00384861	0.00384861	0.0123708	0.001799
T2D	Atherosclerotic disease	SDPR_MTAGpaired_HF_TC:HF	0.0173174	0.0173174	0.0123708	0.00809488
T2D	Atherosclerotic disease	SDPR_MTAGpaired_IS_lung_cancer:IS	-0.0092478	0.0092478	0.0123708	0.00432281
T2D	Atherosclerotic disease	SDPR_PAD	0.000459252	0.000459252	0.0123708	0.000214674
T2D	Atherosclerotic disease	SDPR_MTAGpaired_CKD_IS:IS	-0.00148977	0.00148977	0.0123708	0.000696382
T2D	Atherosclerotic disease	SDPR_MTAGpaired_AgeSmk_IS:IS	0.00563176	0.00563176	0.0123708	0.00263252
T2D	Atherosclerotic disease	SDPR_MTAGpaired_IS_logTG:IS	-0.0620512	0.0620512	0.0123708	0.0290053
T2D	Atherosclerotic disease	SDPR_mtagAll_HF	0.0100044	0.0100044	0.0123708	0.00467648
T2D	Atherosclerotic disease	SDPR_MTAGpaired_HF_PAD:HF	0.0176652	0.0176652	0.0123708	0.00825747
T2D	Atherosclerotic disease	SDPR_MTAGpaired_IS_ovarian_cancer:IS	-0.000663932	0.000663932	0.0123708	0.00031035
T2D	Atherosclerotic disease	SDPR_MTAGpaired_IS_WHR:IS	-0.00973238	0.00973238	0.0123708	0.00454932
T2D	Atherosclerotic disease	SDPR_MTAGpaired_IS_SCZ:IS	-0.00165326	0.00165326	0.0123708	0.000772802
T2D	Atherosclerotic disease	SDPR_MTAGpaired_FP_IS:IS	-0.0106252	0.0106252	0.0123708	0.00496666
T2D	Autoimmune disease	SDPR_mtagAll_IBD	0.00592452	0.00592452	0.00614772	0.00276937
T2D	Autoimmune disease	SDPR_MTAGpaired_PBC_PSC:PSC	-0.0163923	0.0163923	0.00614772	0.00766244
T2D	Autoimmune disease	SDPR_MTAGpaired_BMI_RA:RA	0.0018848	0.0018848	0.00614772	0.000881037
T2D	Autoimmune disease	SDPR_MTAGpaired_ADHD_IBD:IBD	0.00887985	0.00887985	0.00614772	0.00415081
T2D	Autoimmune disease	SDPR_MTAGpaired_homocysteine_PSC:PSC	-0.00319083	0.00319083	0.00614772	0.00149153
T2D	Autoimmune disease	SDPR_MTAGpaired_fibrinogen_PBC:PBC	0.00140723	0.00140723	0.00614772	0.000657799
T2D	Autoimmune disease	SDPR_MTAGpaired_PSC_WHR:PSC	-0.00878434	0.00878434	0.00614772	0.00410617
T2D	Autoimmune disease	SDPR_MTAGpaired_PSC_SmkCes:PSC	0.00271793	0.00271793	0.00614772	0.00127048
T2D	Biomarkers	SDPR_MTAGpaired_fibrinogen_IFC:fibrinogen	-0.00254273	0.00254273	0.00852982	0.00118858
T2D	Biomarkers	SDPR_MTAGpaired_Asthma_CRP:CRP	0.000923737	0.000923737	0.00852982	0.000431793
T2D	Biomarkers	SDPR_MTAGpaired_homocysteine_Angina:homocysteine	-0.00246511	0.00246511	0.00852982	0.0011523
T2D	Biomarkers	SDPR_MTAGpaired_fibrinogen_HDL:fibrinogen	0.00336913	0.00336913	0.00852982	0.00157487
T2D	Biomarkers	SDPR_MTAGpaired_homocysteine_IS:homocysteine	0.0119823	0.0119823	0.00852982	0.00560104
T2D	Biomarkers	SDPR_MTAGpaired_CRP_T2D:CRP	0.00825702	0.00825702	0.00852982	0.00385968
T2D	Biomarkers	SDPR_MTAGpaired_AgeSmk_fibrinogen:fibrinogen	0.000151365	0.000151365	0.00852982	7.07545e-05
T2D	Biomarkers	SDPR_MTAGpaired_fibrinogen_homocysteine:homocysteine	0.005034	0.005034	0.00852982	0.0023531
T2D	Biomarkers	SDPR_MTAGpaired_ADHD_CRP:CRP	0.0134484	0.0134484	0.00852982	0.00628633
T2D	Biomarkers	SDPR_MTAGpaired_homocysteine_TC:homocysteine	0.0015751	0.0015751	0.00852982	0.000736267
T2D	Biomarkers	SDPR_MTAGpaired_homocysteine_SLE:homocysteine	-0.00155088	0.00155088	0.00852982	0.000724946
T2D	Biomarkers	SDPR_MTAGpaired_BMI_homocysteine:homocysteine	-0.0275413	0.0275413	0.00852982	0.012874
T2D	Biomarkers	SDPR_MTAGpaired_FG_homocysteine:homocysteine	0.0217345	0.0217345	0.00852982	0.0101596
T2D	Biomarkers	SDPR_MTAGpaired_fibrinogen_PAH:fibrinogen	-0.00449021	0.00449021	0.00852982	0.00209891
T2D	Biomarkers	SDPR_MTAGpaired_ADHD_fibrinogen:fibrinogen	0.00865497	0.00865497	0.00852982	0.0040457
T2D	Biomarkers	SDPR_MTAGpaired_homocysteine_logTG:homocysteine	-0.004067	0.004067	0.00852982	0.00190109
T2D	Biomarkers	SDPR_MTAGpaired_HDL_homocysteine:homocysteine	-0.0272192	0.0272192	0.00852982	0.0127234
T2D	Body measurements	SDPR_MTAGpaired_BMI_T2D:BMI	0.00269826	0.00269826	0.0429616	0.00126128
T2D	Body measurements	SDPR_MTAGpaired_BMI_HDL:BMI	0.0657101	0.0657101	0.0429616	0.0307157
T2D	Body measurements	SDPR_WHR	0.0492148	0.0492148	0.0429616	0.0230051
T2D	Body measurements	SDPR_MTAGpaired_BMI_logTG:BMI	0.0810159	0.0810159	0.0429616	0.0378702
T2D	Body measurements	SDPR_MTAGpaired_BMI_fibrinogen:BMI	0.0161687	0.0161687	0.0429616	0.00755791
T2D	Bone mineral density	SDPR_MTAGpaired_Osteoporosis_PBC:Osteoporosis	-0.00608574	0.00608574	0.00799907	0.00284473
T2D	Bone mineral density	SDPR_mtagAll_Osteoporosis	-0.00991241	0.00991241	0.00799907	0.00463348
T2D	Cancer	SDPR_mtagAll_breast_cancer	-0.000978088	0.000978088	0.00247216	0.000457199
T2D	Cancer	SDPR_MTAGpaired_Asthma_prostate_cancer:prostate_cancer	0.00543933	0.00543933	0.00247216	0.00254257
T2D	Cancer	SDPR_MTAGpaired_breast_cancer_PBC:breast_cancer	0.00485609	0.00485609	0.00247216	0.00226994
T2D	Cancer	SDPR_MTAGpaired_CRP_ovarian_cancer:ovarian_cancer	-0.0004533	0.0004533	0.00247216	0.000211891
T2D	Cancer	SDPR_MTAGpaired_ASD_ovarian_cancer:ovarian_cancer	-0.000634023	0.000634023	0.00247216	0.000296369
T2D	Chronic kidney disease	SDPR_CKD	0.00165429	0.00165429	0.00607834	0.000773286
T2D	Chronic kidney disease	SDPR_MTAGpaired_CKD_HDL:CKD	-0.0105024	0.0105024	0.00607834	0.00490926
T2D	Diabetes Mellitus	SDPR_MTAGpaired_2hGlu_BMI:2hGlu	0.0133899	0.0133899	0.0233733	0.00625901
T2D	Diabetes Mellitus	SDPR_MTAGpaired_2hGlu_logTG:2hGlu	-0.00361252	0.00361252	0.0233733	0.00168864
T2D	Diabetes Mellitus	SDPR_2hGlu	0.0147042	0.0147042	0.0233733	0.00687338
T2D	Diabetes Mellitus	SDPR_MTAGpaired_2hGlu_HOMA-IR:2hGlu	0.0130487	0.0130487	0.0233733	0.00609953
T2D	Diabetes Mellitus	SDPR_MTAGpaired_2hGlu_WHR:2hGlu	0.0124553	0.0124553	0.0233733	0.00582214
T2D	Diabetes Mellitus	SDPR_MTAGpaired_2hGlu_T2D:2hGlu	0.000270305	0.000270305	0.0233733	0.000126352
T2D	Diabetes Mellitus	SDPR_MTAGpaired_2hGlu_fibrinogen:2hGlu	0.00474956	0.00474956	0.0233733	0.00222014
T2D	Diabetes Mellitus	SDPR_MTAGpaired_fibrinogen_T2D:T2D	0.0268984	0.0268984	0.0233733	0.0125735
T2D	Diabetes Mellitus	SDPR_mtagAll_FP	0.000335033	0.000335033	0.0233733	0.000156608
T2D	Diabetes Mellitus	SDPR_MTAGpaired_fibrinogen_FP:FP	0.000459719	0.000459719	0.0233733	0.000214892
T2D	Diabetes Mellitus	SDPR_MTAGpaired_HbA1c_T2D:HbA1c	0.0120857	0.0120857	0.0233733	0.00564938
T2D	Diabetes Mellitus	SDPR_HbA1c	0.0252797	0.0252797	0.0233733	0.0118168
T2D	Diabetes Mellitus	SDPR_MTAGpaired_CRP_FG:FG	0.000130103	0.000130103	0.0233733	6.08157e-05
T2D	Diabetes Mellitus	SDPR_MTAGpaired_FG_T2D:FG	0.0769581	0.0769581	0.0233733	0.0359734
T2D	Diabetes Mellitus	SDPR_MTAGpaired_HDL_HOMA-B:HOMA-B	-0.0138605	0.0138605	0.0233733	0.006479
T2D	Diabetes Mellitus	SDPR_MTAGpaired_BMI_HOMA-IR:HOMA-IR	0.00790028	0.00790028	0.0233733	0.00369292
T2D	Diabetes Mellitus	SDPR_MTAGpaired_FP_HOMA-IR:HOMA-IR	-0.00327864	0.00327864	0.0233733	0.00153257
T2D	Diabetes Mellitus	SDPR_MTAGpaired_CigDay_HOMA-IR:HOMA-IR	0.00859649	0.00859649	0.0233733	0.00401836
T2D	Diabetes Mellitus	SDPR_MTAGpaired_FG_HOMA-IR:HOMA-IR	-0.0065212	0.0065212	0.0233733	0.00304828
T2D	Diabetes Mellitus	SDPR_MTAGpaired_breast_cancer_HOMA-IR:HOMA-IR	0.00204238	0.00204238	0.0233733	0.000954692
T2D	Diabetes Mellitus	SDPR_MTAGpaired_CAD_T2D:T2D	0.0769361	0.0769361	0.0233733	0.0359632
T2D	Diabetes Mellitus	SDPR_MTAGpaired_T2D_PAD:T2D	0.072166	0.072166	0.0233733	0.0337334
T2D	Diabetes Mellitus	SDPR_MTAGpaired_IBD_T2D:T2D	0.0353094	0.0353094	0.0233733	0.0165051
T2D	Diabetes Mellitus	SDPR_MTAGpaired_FG_T2D:T2D	0.0290685	0.0290685	0.0233733	0.0135878
T2D	Diabetes Mellitus	SDPR_MTAGpaired_FP_IFC:IFC	0.00206139	0.00206139	0.0233733	0.000963581
T2D	Diabetes Mellitus	SDPR_MTAGpaired_FI_logTG:FI	0.0352336	0.0352336	0.0233733	0.0164697
T2D	Diabetes Mellitus	SDPR_MTAGpaired_IFC_TC:IFC	-0.00192685	0.00192685	0.0233733	0.00090069
T2D	Diabetes Mellitus	SDPR_mtagAll_FI	-0.000430603	0.000430603	0.0233733	0.000201282
T2D	Diabetes Mellitus	SDPR_FI	0.00419482	0.00419482	0.0233733	0.00196084
T2D	Diabetes Mellitus	SDPR_MTAGpaired_BMI_ISI:ISI	-0.0195088	0.0195088	0.0233733	0.00911925
T2D	Diabetes Mellitus	SDPR_MTAGpaired_HDL_T2D:T2D	0.0507087	0.0507087	0.0233733	0.0237034
T2D	Diabetes Mellitus	SDPR_MTAGpaired_logTG_T2D:T2D	0.136677	0.136677	0.0233733	0.0638886
T2D	Diabetes Mellitus	SDPR_MTAGpaired_HbA1c_T2D:T2D	0.107852	0.107852	0.0233733	0.0504144
T2D	Diabetes Mellitus	SDPR_MTAGpaired_IFC_PAH:IFC	0.0040209	0.0040209	0.0233733	0.00187954
T2D	Diabetes Mellitus	SDPR_MTAGpaired_CAD_IFC:IFC	-0.00212877	0.00212877	0.0233733	0.000995077
T2D	Diabetes Mellitus	SDPR_MTAGpaired_IFC_logTG:IFC	-0.0166373	0.0166373	0.0233733	0.00777696
T2D	Hypertension and blood pressure	SDPR_MTAGpaired_CAD_PAH:PAH	-0.00650528	0.00650528	0.0156949	0.00304084
T2D	Hypertension and blood pressure	SDPR_MTAGpaired_HDL_PAH:PAH	-0.0317807	0.0317807	0.0156949	0.0148556
T2D	Hypertension and blood pressure	SDPR_MTAGpaired_AF_PAH:PAH	0.0125278	0.0125278	0.0156949	0.005856
T2D	Hypertension and blood pressure	SDPR_MTAGpaired_FP_PAH:PAH	-0.00192454	0.00192454	0.0156949	0.00089961
T2D	Hypertension and blood pressure	SDPR_MTAGpaired_PAH_WHR:PAH	0.00329729	0.00329729	0.0156949	0.00154129
T2D	Hypertension and blood pressure	SDPR_MTAGpaired_IBD_PAH:PAH	0.00814677	0.00814677	0.0156949	0.00380814
T2D	Hypertension and blood pressure	SDPR_MTAGpaired_HbA1c_PAH:PAH	0.00262783	0.00262783	0.0156949	0.00122836
T2D	Hypertension and blood pressure	SDPR_MTAGpaired_logTG_PAH:PAH	-0.0587489	0.0587489	0.0156949	0.0274617
T2D	Lipids	SDPR_MTAGpaired_logTG_SLE:logTG	0.0379588	0.0379588	0.0157586	0.0177435
T2D	Lipids	SDPR_logTG	0.00916793	0.00916793	0.0157586	0.00428548
T2D	Lipids	SDPR_HDL	-0.072009	0.072009	0.0157586	0.03366
T2D	Lipids	SDPR_MTAGpaired_HDL_T2D:HDL	-0.00035603	0.00035603	0.0157586	0.000166423
T2D	Lipids	SDPR_MTAGpaired_logTG_MDD:logTG	0.00916073	0.00916073	0.0157586	0.00428211
T2D	Lipids	SDPR_MTAGpaired_logTG_RA:logTG	0.0256166	0.0256166	0.0157586	0.0119743
T2D	Lipids	SDPR_mtagAll_LDL	0.00446387	0.00446387	0.0157586	0.0020866
T2D	Lipids	SDPR_MTAGpaired_HF_logTG:logTG	0.0126376	0.0126376	0.0157586	0.00590736
T2D	Lipids	SDPR_MTAGpaired_logTG_T2D:logTG	0.00704094	0.00704094	0.0157586	0.00329123
T2D	Lipids	SDPR_MTAGpaired_logTG_PAD:logTG	0.0021129	0.0021129	0.0157586	0.000987657
T2D	Lipids	SDPR_MTAGpaired_CAD_logTG:logTG	0.00606353	0.00606353	0.0157586	0.00283435
T2D	Lipids	SDPR_mtagAll_TC	0.00251561	0.00251561	0.0157586	0.0011759
T2D	Neuro disease	SDPR_MTAGpaired_ADHD_CRP:ADHD	0.0133349	0.0133349	0.012109	0.0062333
T2D	Neuro disease	SDPR_MTAGpaired_BIP_SLE:BIP	-0.00309721	0.00309721	0.012109	0.00144776
T2D	Neuro disease	SDPR_MTAGpaired_AD_PBC:AD	-0.000681163	0.000681163	0.012109	0.000318404
T2D	Neuro disease	SDPR_MTAGpaired_ADHD_PAD:ADHD	0.0157696	0.0157696	0.012109	0.00737135
T2D	Neuro disease	SDPR_MTAGpaired_BIP_SCZ:BIP	-0.0132296	0.0132296	0.012109	0.00618407
T2D	Neuro disease	SDPR_ADHD	0.0220521	0.0220521	0.012109	0.0103081
T2D	Neuro disease	SDPR_MTAGpaired_MDD_PAD:MDD	0.0153624	0.0153624	0.012109	0.00718105
T2D	Neuro disease	SDPR_MTAGpaired_AD_Angina:AD	-0.00669847	0.00669847	0.012109	0.00313115
T2D	Neuro disease	SDPR_MTAGpaired_PBC_SCZ:SCZ	-0.0189649	0.0189649	0.012109	0.008865
T2D	Neuro disease	SDPR_MTAGpaired_ASD_CKD:ASD	0.0022412	0.0022412	0.012109	0.00104763
T2D	Neuro disease	SDPR_MTAGpaired_ADHD_MDD:MDD	0.0054824	0.0054824	0.012109	0.0025627
T2D	Neuro disease	SDPR_MTAGpaired_CAD_MDD:MDD	0.0420293	0.0420293	0.012109	0.0196463
T2D	Neuro disease	SDPR_MTAGpaired_AD_PAD:AD	-0.00951434	0.00951434	0.012109	0.0044474
T2D	Neuro disease	SDPR_mtagAll_BIP	-0.00106815	0.00106815	0.012109	0.000499299
T2D	Respiratory disorder	SDPR_mtagAll_Asthma	0.00466112	0.00466112	0.00466112	0.0021788
T2D	Smoking	SDPR_MTAGpaired_HOMA-B_SmkCes:SmkCes	-0.00685533	0.00685533	0.0079424	0.00320447
T2D	Smoking	SDPR_MTAGpaired_fibrinogen_SmkCes:SmkCes	-0.00471003	0.00471003	0.0079424	0.00220167
T2D	Smoking	SDPR_MTAGpaired_SmkCes_PAD:SmkCes	0.0128818	0.0128818	0.0079424	0.00602151
T2D	Smoking	SDPR_CigDay	0.00857343	0.00857343	0.0079424	0.00400758
T2D	Smoking	SDPR_MTAGpaired_logTG_SmkInit:SmkInit	0.0204319	0.0204319	0.0079424	0.00955074
T2D	Smoking	SDPR_MTAGpaired_BMI_SmkCes:SmkCes	-0.0026144	0.0026144	0.0079424	0.00122208
T2D	Smoking	SDPR_mtagAll_SmkInit	-0.00711829	0.00711829	0.0079424	0.00332739
T2D	Smoking	SDPR_MTAGpaired_SmkCes_WHR:SmkCes	-0.0171291	0.0171291	0.0079424	0.00800686
T2D	Smoking	SDPR_MTAGpaired_AgeSmk_logTG:AgeSmk	0.0020243	0.0020243	0.0079424	0.000946243
T2D	Smoking	SDPR_mtagAll_AgeSmk	0.00290891	0.00290891	0.0079424	0.00135975
T2D	Smoking	SDPR_mtagAll_CigDay	-0.00562225	0.00562225	0.0079424	0.00262807
T2D	Smoking	SDPR_MTAGpaired_SmkInit_SmkCes:SmkCes	0.0108097	0.0108097	0.0079424	0.00505289
T2D	Smoking	SDPR_MTAGpaired_AgeSmk_lung_cancer:AgeSmk	-0.00214429	0.00214429	0.0079424	0.00100233
T2D	Smoking	SDPR_mtagAll_SmkCes	-0.000160601	0.000160601	0.0079424	7.50716e-05
T2D	Smoking	SDPR_MTAGpaired_CigDay_PAD:CigDay	0.0162301	0.0162301	0.0079424	0.00758661
T2D	Smoking	SDPR_MTAGpaired_Angina_SmkCes:SmkCes	0.0139145	0.0139145	0.0079424	0.00650421
T2D	Smoking	SDPR_MTAGpaired_prostate_cancer_SmkCes:SmkCes	-0.000891981	0.000891981	0.0079424	0.000416949

### Sheet: ST5
Disease	Single-trait PGS	Best MTAG-pairwise PGS	Multi-trait PGS
CKD	1.13 (95% CI: 1.15-1.1, P=9.65e-27)	1.19 (95% CI: 1.22-1.16, P=4.70e-54)	1.36 (95% CI: 1.39-1.33, P=1.47e-158)
T2D	1.83 (95% CI: 1.87-1.79, P=0.00e+00)	1.87 (95% CI: 1.91-1.83, P=0.00e+00)	2.08 (95% CI: 2.13-2.03, P=0.00e+00)
Angina	1.47 (95% CI: 1.5-1.43, P=4.32e-239)	1.59 (95% CI: 1.62-1.55, P=0.00e+00)	1.71 (95% CI: 1.75-1.67, P=0.00e+00)
HF	1.3 (95% CI: 1.35-1.24, P=2.13e-32)	1.35 (95% CI: 1.41-1.29, P=5.18e-42)	1.55 (95% CI: 1.62-1.49, P=6.23e-88)
Asthma	1.34 (95% CI: 1.37-1.32, P=3.77e-274)	1.35 (95% CI: 1.37-1.33, P=1.11e-285)	1.4 (95% CI: 1.42-1.38, P=0.00e+00)
PAD	1.32 (95% CI: 1.37-1.26, P=3.14e-38)	1.41 (95% CI: 1.47-1.35, P=6.84e-58)	1.57 (95% CI: 1.64-1.51, P=1.13e-97)
CAD	1.51 (95% CI: 1.55-1.48, P=4.05e-255)	1.76 (95% CI: 1.8-1.72, P=0.00e+00)	1.85 (95% CI: 1.9-1.81, P=0.00e+00)
IS	1 (95% CI: 1.03-0.98, P=7.95e-01)	1.4 (95% CI: 1.44-1.37, P=1.74e-133)	1.49 (95% CI: 1.53-1.45, P=4.32e-181)

### Sheet: ST6
Disease	Internal validation	External validation
CKD	0.58 (95% CI: 0.57-0.59)	0.58 (95% CI: 0.57-0.58)
T2D	0.69 (95% CI: 0.68-0.7)	0.64 (95% CI: 0.64-0.65)
Angina	0.64 (95% CI: 0.63-0.65)	0.58 (95% CI: 0.58-0.59)
HF	0.62 (95% CI: 0.6-0.64)	0.57 (95% CI: 0.56-0.58)
Asthma	0.59 (95% CI: 0.58-0.6)	0.57 (95% CI: 0.57-0.58)
PAD	0.62 (95% CI: 0.6-0.64)	0.58 (95% CI: 0.57-0.59)
CAD	0.66 (95% CI: 0.65-0.67)	0.58 (95% CI: 0.58-0.59)
IS	0.6 (95% CI: 0.59-0.61)	0.58 (95% CI: 0.49-0.66)

### Sheet: ST7
Disease	Internal validation	External validation
CKD	1.38 (95% CI: 1.32-1.44, P=4.22e-50)	1.34 (95% CI: 1.31-1.37, P=1.87e-143)
T2D	2.11 (95% CI: 2.02-2.2, P=1.77e-250)	1.7 (95% CI: 1.67-1.74, P=0.00e+00)
Angina	1.72 (95% CI: 1.64-1.79, P=3.50e-129)	1.38 (95% CI: 1.34-1.42, P=2.38e-129)
HF	1.58 (95% CI: 1.45-1.71, P=1.03e-27)	1.3 (95% CI: 1.27-1.33, P=6.77e-103)
Asthma	1.36 (95% CI: 1.32-1.4, P=7.67e-96)	1.28 (95% CI: 1.26-1.31, P=9.75e-181)
PAD	1.57 (95% CI: 1.46-1.7, P=4.24e-30)	1.33 (95% CI: 1.27-1.39, P=6.71e-37)
CAD	1.91 (95% CI: 1.83-2, P=7.45e-172)	1.37 (95% CI: 1.35-1.4, P=1.44e-248)
IS	1.46 (95% CI: 1.38-1.53, P=4.49e-46)	1.19 (95% CI: 0.87-1.62, P=2.77e-01)

### Sheet: ST8
Disease	Multi-trait PGS	Non-genetic model	Sum-up model	Combined model	P for cli vs. sum	P for cli vs. comb	P for sum vs. comb
CKD	0.57 (95% CI: 0.56-0.57)	0.73 (95% CI: 0.72-0.73)	0.73 (95% CI: 0.73-0.74)	0.73 (95% CI: 0.73-0.74)	5.24e-08	1.96e-09	0.159
T2D	0.67 (95% CI: 0.66-0.67)	0.79 (95% CI: 0.79-0.8)	0.81 (95% CI: 0.81-0.82)	0.82 (95% CI: 0.81-0.82)	4.4e-72	1.76e-95	1.75e-19
Angina	0.62 (95% CI: 0.62-0.63)	0.75 (95% CI: 0.74-0.75)	0.76 (95% CI: 0.76-0.77)	0.77 (95% CI: 0.76-0.77)	1.51e-57	7.49e-54	0.308
HF	0.61 (95% CI: 0.6-0.62)	0.77 (95% CI: 0.76-0.78)	0.78 (95% CI: 0.77-0.79)	0.78 (95% CI: 0.77-0.79)	8.83e-10	3.14e-09	0.902
Asthma	0.58 (95% CI: 0.58-0.59)	0.56 (95% CI: 0.55-0.56)	0.6 (95% CI: 0.59-0.6)	0.6 (95% CI: 0.59-0.6)	4.31e-94	1.79e-84	0.168
PAD	0.6 (95% CI: 0.59-0.61)	0.76 (95% CI: 0.75-0.77)	0.77 (95% CI: 0.76-0.78)	0.77 (95% CI: 0.76-0.78)	5.78e-05	0.000512	0.0612
CAD	0.64 (95% CI: 0.63-0.64)	0.77 (95% CI: 0.76-0.77)	0.79 (95% CI: 0.79-0.79)	0.79 (95% CI: 0.79-0.79)	1.29e-92	1.59e-83	0.403
IS	0.59 (95% CI: 0.59-0.6)	0.74 (95% CI: 0.74-0.75)	0.75 (95% CI: 0.75-0.76)	0.76 (95% CI: 0.75-0.76)	3.61e-25	3.14e-23	0.0284

### Sheet: ST9
Disease	Multi-trait PGS	Non-genetic model	Sum-up model	Combined model
CKD	1.31 (95% CI: 1.33-1.28, P<2.2e-16)	2.51 (95% CI: 2.57-2.45, P<2.2e-16)	2.53 (95% CI: 2.59-2.47, P<2.2e-16)	2.56 (95% CI: 2.62-2.51, P<2.2e-16)
T2D	1.84 (95% CI: 1.87-1.8, P<2.2e-16)	3.06 (95% CI: 3.13-3, P<2.2e-16)	3.53 (95% CI: 3.61-3.46, P<2.2e-16)	3.68 (95% CI: 3.77-3.6, P<2.2e-16)
Angina	1.57 (95% CI: 1.6-1.54, P<2.2e-16)	2.69 (95% CI: 2.76-2.63, P<2.2e-16)	2.93 (95% CI: 2.99-2.86, P<2.2e-16)	2.95 (95% CI: 3.02-2.88, P<2.2e-16)
HF	1.46 (95% CI: 1.51-1.4, P<2.2e-16)	3.12 (95% CI: 3.27-2.98, P<2.2e-16)	3.17 (95% CI: 3.31-3.03, P<2.2e-16)	3.22 (95% CI: 3.37-3.08, P<2.2e-16)
Asthma	1.34 (95% CI: 1.36-1.32, P<2.2e-16)	1.25 (95% CI: 1.27-1.24, P<2.2e-16)	1.43 (95% CI: 1.45-1.41, P<2.2e-16)	1.43 (95% CI: 1.45-1.41, P<2.2e-16)
PAD	1.46 (95% CI: 1.52-1.41, P<2.2e-16)	2.78 (95% CI: 2.9-2.67, P<2.2e-16)	2.88 (95% CI: 3-2.77, P<2.2e-16)	2.91 (95% CI: 3.03-2.79, P<2.2e-16)
CAD	1.66 (95% CI: 1.69-1.63, P<2.2e-16)	2.93 (95% CI: 3-2.86, P<2.2e-16)	3.31 (95% CI: 3.39-3.23, P<2.2e-16)	3.32 (95% CI: 3.4-3.24, P<2.2e-16)
IS	1.4 (95% CI: 1.44-1.37, P<2.2e-16)	2.65 (95% CI: 2.73-2.58, P<2.2e-16)	2.78 (95% CI: 2.85-2.7, P<2.2e-16)	2.79 (95% CI: 2.87-2.71, P<2.2e-16)

### Sheet: ST10
Variables	CKD	T2D	Angina	Asthma	HF	PAD	CAD	IS
Age at recruitment	-0.01 (2.74E-01)*	-0.01 (2.28E-04)	-0.01 (1.64E-02)	-0.01 (2.37E-02)	0 (6.59E-01)	0 (5.86E-01)	-0.01 (1.29E-03)	-0.01 (1.12E-01)
Sex	-0.18 (1.72E-02)	-0.07 (1.31E-02)	0.24 (3.84E-08)	0.08 (8.33E-02)	0.1 (4.63E-01)	0.31 (8.99E-04)	0.17 (1.00E-04)	0.37 (2.25E-06)
Serum creatinine	-0.32 (9.91E-02)	-0.09 (8.23E-02)	0.17 (6.90E-02)	-0.1 (3.51E-01)	0.5 (8.87E-03)	0.08 (5.61E-01)	0.12 (1.43E-01)	0.64 (6.11E-06)
Glucose	0 (8.31E-01)	-0.03 (1.60E-02)	0 (7.50E-01)	-0.02 (1.98E-01)	0.01 (8.36E-01)	0.02 (4.11E-01)	-0.01 (5.02E-01)	-0.01 (7.90E-01)
HbA1c	-0.01 (1.59E-01)	-0.01 (3.13E-06)	0 (5.29E-01)	-0.01 (2.77E-02)	0 (8.08E-01)	0 (4.97E-01)	0 (1.46E-01)	0 (4.97E-01)
Cigarette per day	0 (2.68E-01)	0 (8.26E-02)	0 (2.86E-01)	0 (3.52E-01)	0 (8.39E-01)	0.01 (8.15E-02)	0 (5.06E-01)	0 (1.61E-01)
Age at smoking	0.01 (4.26E-01)	0.01 (4.55E-01)	-0.01 (2.77E-01)	0.02 (5.36E-02)	0.02 (4.12E-01)	0.01 (7.76E-01)	-0.01 (2.20E-01)	0 (8.58E-01)
Pack year	0 (3.63E-01)	0 (1.92E-02)	0 (9.68E-01)	0 (6.22E-02)	0 (1.94E-01)	0 (3.87E-01)	0 (6.58E-01)	0 (3.64E-01)
SBP	-0.01 (4.56E-04)	0 (8.52E-03)	0 (5.09E-02)	0 (2.93E-01)	-0.01 (3.81E-02)	0 (3.03E-01)	0 (4.43E-03)	-0.01 (5.49E-08)
DBP	-0.01 (6.48E-05)	-0.01 (6.88E-07)	-0.01 (3.04E-03)	0 (4.87E-01)	-0.01 (2.22E-02)	-0.01 (2.41E-02)	-0.01 (2.56E-05)	-0.03 (1.79E-12)
Lipoprotein A	0 (7.56E-01)	0 (1.49E-01)	0 (7.61E-02)	0 (2.95E-01)	0 (1.95E-01)	0 (5.52E-01)	0 (1.55E-01)	0 (7.96E-01)
SmkInit	0.09 (2.52E-01)	-0.06 (6.65E-02)	0.12 (5.04E-03)	-0.05 (2.25E-01)	0.14 (2.73E-01)	0.4 (6.36E-05)	0.09 (2.75E-02)	0.23 (2.50E-03)
SmkCes	-0.12 (2.83E-01)	-0.1 (2.48E-02)	0.09 (1.79E-01)	-0.07 (3.46E-01)	0.02 (9.12E-01)	0.36 (2.89E-03)	-0.08 (1.76E-01)	0.03 (7.62E-01)
LDL	-0.09 (3.78E-02)	-0.05 (1.01E-02)	0 (8.70E-01)	0.02 (4.45E-01)	-0.16 (4.22E-02)	-0.16 (2.23E-03)	-0.03 (2.86E-01)	-0.13 (4.42E-03)
HDL	-0.19 (8.73E-02)	-0.07 (1.86E-01)	-0.25 (4.18E-04)	0.11 (9.13E-02)	-0.02 (9.37E-01)	-0.24 (7.34E-02)	-0.11 (8.07E-02)	-0.55 (1.57E-06)
TG	-0.02 (4.68E-01)	-0.04 (8.15E-04)	0 (9.29E-01)	-0.05 (1.25E-02)	-0.06 (2.81E-01)	-0.02 (5.33E-01)	-0.03 (1.37E-01)	0.05 (1.87E-01)
TC	-0.05 (1.45E-01)	-0.01 (3.89E-01)	0 (9.41E-01)	0.01 (5.72E-01)	-0.09 (1.34E-01)	-0.11 (6.60E-03)	-0.01 (4.53E-01)	-0.1 (4.91E-03)
BMI	0 (7.40E-01)	-0.01 (5.67E-02)	-0.01 (1.44E-02)	-0.01 (1.88E-02)	-0.01 (1.89E-01)	0 (8.58E-01)	-0.01 (2.27E-02)	0.01 (1.38E-01)
WHR	0 (9.91E-01)	0.09 (6.23E-01)	0.86 (5.74E-04)	-0.17 (4.97E-01)	-0.36 (6.26E-01)	1.92 (1.19E-04)	0.42 (7.36E-02)	2.1 (7.46E-07)
Alcohol intake frequency	0.06 (1.37E-02)	0.02 (1.40E-02)	-0.04 (1.68E-03)	0 (9.39E-01)	0.03 (3.90E-01)	-0.02 (4.59E-01)	-0.03 (4.19E-02)	-0.03 (1.79E-01)
Cholesterol-lowering medicine	0.16 (1.20E-01)	0.04 (3.19E-01)	-0.03 (5.83E-01)	-0.15 (7.41E-02)	0.11 (4.99E-01)	0.14 (2.06E-01)	-0.01 (8.28E-01)	0.39 (5.40E-05)
Blood pressure-lowering medicine	-0.35 (1.41E-02)	-0.16 (8.76E-03)	-0.42 (1.28E-05)	0.05 (6.41E-01)	-0.01 (9.67E-01)	-0.12 (4.89E-01)	-0.29 (4.81E-04)	-0.67 (1.31E-05)
Insulin use	2.19 (5.46E-03)	-0.08 (7.71E-01)	0.11 (8.48E-01)	-0.61 (3.64E-01)	1.52 (1.92E-01)	0.25 (7.15E-01)	0.52 (3.50E-01)	-0.28 (7.76E-01)
*: beta coefficient for interaction (p-value for interaction)

### Sheet: ST11
Subgroups	Atherosclerotic disease	Autoimmune disease	Biomarkers	Body measurements	Bone mineral density	Cancer	Chronic kidney disease	Diabetes Mellitus	Lipids	Neuro disease	Respiratory disorder	Smoking
1	0.1908	0.0782	0.0389	0.0817	0.0184	0.0262	0.1647	0.1354	0.082	0.073	0.0188	0.092
2	0.2	0.0837	0.0386	0.0778	0.0193	0.0267	0.1627	0.1039	0.0774	0.0761	0.0197	0.1141
3	0.145	0.0878	0.0426	0.083	0.0202	0.0282	0.1654	0.1329	0.1078	0.0757	0.0207	0.0906
4	0.1453	0.104	0.0462	0.0744	0.0208	0.0303	0.1876	0.1161	0.084	0.0754	0.0223	0.0936
5	0.1383	0.0815	0.0407	0.061	0.0179	0.0256	0.2905	0.0994	0.0775	0.0681	0.018	0.0815
6	0.1661	0.087	0.0416	0.0786	0.0205	0.0275	0.1796	0.1358	0.0768	0.0738	0.0205	0.0921
7	0.2011	0.0569	0.029	0.0897	0.0104	0.0171	0.2296	0.1206	0.0679	0.0783	0.0114	0.0881
8	0.1934	0.0845	0.037	0.0943	0.0186	0.0254	0.1121	0.1583	0.0838	0.0795	0.0185	0.0945
9	0.1322	0.0795	0.0383	0.0853	0.0192	0.0276	0.215	0.144	0.0915	0.0742	0.0178	0.0755
10	0.1453	0.0968	0.0542	0.0778	0.0229	0.0314	0.1528	0.1208	0.0956	0.0816	0.022	0.0988
11	0.1362	0.0721	0.0394	0.0619	0.0177	0.0236	0.3269	0.0911	0.0683	0.0662	0.0176	0.079
